# The COVID-19 Incarceration Model: a tool for corrections staff to analyze outbreaks of COVID-19

**DOI:** 10.1101/2021.02.18.21252032

**Authors:** Jisoo A. Kwon, Neil A. Bretaña, Luke Grant, Jennifer Galouzis, Wendy Hoey, James Blogg, Andrew R. Lloyd, Richard T. Gray

**Author notes:** **Correspondence to:** Dr Jisoo Amy Kwon, Surveillance Evaluation and Research Program, The Kirby Institute, UNSW Sydney, Sydney NSW 2052, Australia.

## Abstract

Correctional facilities are at high risk of COVID-19 outbreaks due to the inevitable close contacts in the environment. Such facilities are a high priority in the public health response to the epidemic. We developed a user-friendly Excel spreadsheet model (building on the previously developed Recidiviz model) to analyze COVID-19 outbreaks in correctional facilities and the potential impact of prevention strategies - the COVID-19 Incarceration Model. The model requires limited inputs and can be used by non-modelers. The impact of a COVID-19 outbreak and mitigation strategies is illustrated for an example prison setting.

## Supplementary material for "The COVID-19 Incarceration Model: a tool for corrections staff to analyze outbreaks of COVID-19": Supplementary-COVID-19_Incarceration_Model.xlsx

### Sheet: Inputs
	COVID-19 Incarceration Model
		This sheet is the input spreadsheet for entering the key inputs describing the characteristics of the prison setting that you are investigating and is where the modelled intervention scenarios are specified. The resulting outputs are shown on the "Output" sheet. Default input variables are specified on the Variables sheet. Cells shaded light green are for user inputs with cells shaded yellow for scenario inputs. A model diagram is available on the Information sheet.
		Prison Setting:		Example Prison
		Security Level:		Maximum
		Reception:		Yes
		Regional Context:
		This section is for storing information of potential relavence to the prison setting being analysed. The only numbers used here in the analysis are the number of hospital and ICU beds available.
			Region Name		Health district		User Notes: Hospital beds from 2013-2014 data. 874 ICU beds overall in NSW out of around 24,000 beds.
			Overall population of region		1000000
			Cumulative COVID cases		500
			Cumulative COVID deaths		5
			Total likely cases (estimated)
			Number of hospital beds available		1000
			Number of ICU beds available		150
		Setting Demographics
		This section collects basic information on the overall demographics of the incarcerated population in the prison setting. At a minimum, set the current in-facility population numbers below for each inmate age group and specific population attending the site. The percentage of the inmate population vulnerable to COVID-19 due to comorbidities or being Indigenous can also be entered. This is optional and is not required for the analysis but gives a better estimate of the mortality in the setting. The relative risk of mortality due to vulnerabilities can be changed on the variables sheet. In addition, the number of correctional officers, healthcare staff, and non-essential staff (e.g contractors) attending the prison daily should be entered. The model only analyses the overall prison population and does not consider males and females separately.
			Incarcerated individuals		Number	Percentage	% Vulnerable		User Notes:
			Age unknown		0	0	0
			Age 0–19		50	0.0416667	0
			Age 20–44		800	0.666667	0
			Age 45–54		200	0.166667	0
			Age 55–64		100	0.0833333	0
			Age 65–74		50	0.0416667	0
			Age 75–84		0	0	0
			Age ≥85		0	0	0
			Total inmate population		1200	1	0
			Permanent movement of inmates into and out of setting		Prior to COVID epidemic
			Average number entering prison per day through reception		10
			Average number entering prison per day via transfer		5
			Average number leaving prison per day (community + transfer)		15
			Prison staff		Number per day (average)
			Total number of correctional staff		100
			Total number of non-essential staff		500
			Total number of healthcare staff		20
			Total staff attending prison		620
			Visitors		Number per day (average)
			Total number of family visitors		0
			Total in facility population (except visitors)		1820
		COVID-19 Transmission
		This section collects inputs for the number of close contacts individuals in the facility have each day with other people from across the facility. Values entered should reflect the situation prior to the COVID-19 pandemic. Contacts are defined as close contacts and any environmental factors associated with the particular setting facilitating transmission can be incorporated through the relative risk environment variable. By default we set the environmental relative risk to 1.0 but the user may wish adjust this to account for specifc environmental issues (such as overcrowded cells, shared toilet facilities in cells, or generally unhygienic conditions). Our recommendation is to incorporate these effects through adjustments to contacts and the underlying transmission probability where possible unless there is good evidence to modify from the default value.
								Note: Contact numbers are defined as close contacts according to the public health definition - that is being within 1.5 metres of an infected person for a period of at 15 minutes. User notes: * Data from MRRC suggests inmates have 10 close contacts with other inmates (weighted average number of contacts per day taking into account capacity of cells and interaction with other inmates) and 1 staff members per day * Staff divided into shifts assumed to intermingle extensively plus inmate conatcts *15 healthcare staff see 230 patients per day and 70-80% of staff have close contacts between staff equates 26-28 contacts per staff per day on average (pre-COVID) - from Justice Health data.
			Contacts with prison setting population		Number per day per person (average)
			Inmates		20
			Correctional staff		15
			Non-essential staff		1
			Healthcare staff		10
			Family visitors		1
			Prison environmental effects					Note: This variable aims to incorporate the effects of specific conditions in prisons that exacerbate transmission in addition to the number of contacts and the underlying per contact transmission probability.
			Relative risk of transmission per contact compared to default risk		1								High density
													Medium density
													Low density
		COVID-19 Epidemic initiation
		To model the potential for a COVID-19 epidemic to begin within the prison setting, input the number of people entering the setting infected with SARS-CoV-2. The number should be small (< 5). Infected people are assumed to enter while in the pre-clinical but infectious phase of COVID-19 on day specified after day 0 of period analyssed. Inmates can enter via reception from community (if the facility is a reception prison) or via transfer from another prison. The number entered for family visitors is the number who enter each day.
			Day infected people enter prison		0
			Mode of entry of infected population		Number who enter infected			User Notes:
			Inmate transfer		0
			Inmate reception		1	0 if not a reception prison
			Correctional staff		0
			Non-essential staff		0
			Healthcare staff		0								Expected number of infections each day		Days until an ourbreak
					Number who enter infected per day (average)								0		0
			Family visitors		0
	Impact of interventions to reduce the impact of COVID-19
		The following scenarios specify changes to input values that potential reflect the impact of the interventions specified. Scenario 1 and 2 are completely flexible. Scenario inputs are entered in teh highlighted yellow cells. To set up a counterfactual scenario where no interventions were in place (as was the case prior to the COVID epidemic) simply turn off all the interventions in scenario one and then examine the effct of introduction of one or more control measures in scenario 2.
			Scenario 1								Scenario 2
			Note: Keep the duration of the controlling intervention = 18 weeks if you want to have the intervention sustained for up to 90 days (curent timeframe)								Note: Keep the duration of the controlling intervention = 18 weeks if you want to have the intervention sustained for up to 90 days (curent timeframe)
			Intervention 0: Reducing the prisoner population								Intervention 0: Reducing the prisoner population
			Average number of inmates entering prison through reception			0	per day		OFF		Average number of inmates entering prison through reception			0	per day			ON
			Average number of inmates entering prison via transfer			0	per day				Average number of inmates entering prison via transfer			0	per day
			Average number of inmates leaving prison			20	per day				Average number of inmates leaving prison			20	per day
			Lowest population size possible			800	overall				Lowest population size possible			800	overall
			Intervention 1: Controlling the number of contacts each day (inmates)								Intervention 1: Controlling the number of contacts each day (inmates)
			Number of contact after epidemic established			20	contacts per day		OFF		Number of contact after epidemic established			20	contacts per day			OFF
			Time of starting contact control			0	weeks				Time of starting contact control			0	weeks
			Duration of controlling contacts			18	weeks				Duration of controlling contacts			18	weeks
			Intervention 2: PPE intervention (handwashing, gloves, masks)								Intervention 2: PPE intervention (handwashing, gloves, masks)
			Time of starting intervention after the first infection			0	weeks		OFF		Time of starting intervention after the first infection			0	weeks			ON
			Duration of intervention			18	weeks				Duration of intervention			18	weeks
			Supply to inmates IF ON= apply to all inmates IF OFF= only apply to symptomatic inmates						OFF		Supply to inmates IF ON= apply to all inmates IF OFF= only apply to symptomatic inmates							ON
			Supply to staff IF ON=apply to all staff						OFF		Supply to staff IF ON=apply to all staff							ON
			Intervention 3: Quarantine of incoming inmates in reception								Intervention 3: Quarantine of incoming inmates in reception
			Time of starting intervention			0	weeks		OFF		Time of starting intervention			0	weeks			ON
			Group size			1	inmates				Group size			1	inmates
			Max capacity of quarantine in reception			200					Max capacity of quarantine in reception			200
			Intervention 4: Isolating inmates with suspected or proven infection								Intervention 4: Isolating inmates with suspected or proven infection
			Time of starting intervention			0	weeks		OFF		Time of starting intervention			0	weeks			ON
			Group size			1	inmates				Group size			1	inmates
			Max capacity of prisoner for isolation			200					Max capacity of prisoner for isolation			200
			Intervention 5: Prevent infected staff attending site								Intervention 5: Prevent infected staff attending site
			Time of starting intervention			0	weeks		OFF		Time of starting intervention			0	weeks			OFF
			Duration of intervention			18	weeks				Duration of intervention			18	weeks
			Intervention 6.1: Thermal screening of non-essential workers								Intervention 6.1: Thermal screening of non-essential workers
			Time of starting intervention			0	weeks		OFF		Time of starting intervention			0	weeks			OFF
			Duration of intervention			18	weeks				Duration of intervention			18	weeks
			Intervention 6.2: Controlling numbers of non-essential workers								Intervention 6.2: Controlling numbers of non-essential workers
			% of non essential workers coming to site			1			OFF		% of non essential workers coming to site			1				OFF
			Intervention 6.3: Reduction in transmission between visitors and inmates								Intervention 6.3: Reduction in transmission between visitors and inmates
			Efficacy of intervention			0.871			OFF		Efficacy of intervention			0.871				OFF
			Intervention 7.1: Thermal screening of family visitors								Intervention 7.1: Thermal screening of family visitors
			Time of starting intervention			0	weeks		OFF		Time of starting intervention			0	weeks			OFF
			Duration of intervention			18	weeks				Duration of intervention			18	weeks
			Intervention 7.2: Controlling numbers of family visitors								Intervention 7.2: Controlling numbers of family visitors
			% family visitors coming to site			0.5			OFF		% family visitors coming to site			0.5				OFF
			Intervention 7.3: Reduction in transmission between visitors and inmates								Intervention 7.3: Reduction in transmission between visitors and inmates
			Efficacy of intervention			0.871			OFF		Efficacy of intervention			0.871				OFF

### Sheet: Output
	COVID-19 Incarceration Model - Outputs
		Estimated impact
		The charts and tables on this sheet show the model outcomes of the two scenarios specified on the Inputs sheet. The model projects how far into the future cases will peak in your facility and how high that peak will be in the inmate population. It also forecasts hospital bed needs, and compares this to the number of hospital beds available in the region of the prison setting (as specified on the Inputs sheet). The model also projects the impact of prison-based spread of the outbreak of correctional and health care staff.
		Scenario 1									Scenario 2
		Incarcerated population (totals)				At 7 days	At 30 days	At 90 days	At 120 days		Incarcerated population (totals)				At 7 days	At 30 days	At 90 days	At 120 days
		New cases									New cases
			Number of new infections			3	45	12	12			Number of new infections			0	0	3	4
			Deaths			0	1	1	1			Deaths			0	0	0	0
			Cumulative number of new infections			10	1210	1896	2261			Cumulative number of new infections			1	7	98	207
			Cumulative number of deaths			0	5	77	95			Cumulative number of deaths			0	0	2	6
		Number of people living									Number of people living
			Infected (asymptomatic, mild illness)			10	809	119	132			Infected (asymptomatic, mild illness)			1	4	38	52
			Moderate-severe illness			0	38	5	5			Moderate-severe illness			0	0	2	2
			In hospital			1	205	113	104			In hospital			0	2	19	36
			Recovered			0	152	806	783			Recovered			0	2	53	144
		In-facility staff (totals)				At 7 days	At 30 days	At 90 days	At 120 days		In-facility staff (totals)				At 7 days	At 30 days	At 90 days	At 120 days
		New cases									New cases
			Number of new infections			0	5	0	0			Number of new infections			0	0	1	1
			Deaths			0	0	0	0			Deaths			0	0	0	0
			Cumulative number of new infections			1	101	119	120			Cumulative number of new infections			0	1	16	35
			Cumulative number of deaths			0	1	10	11			Cumulative number of deaths			0	0	1	2
		Number of people living									Number of people living
			Infected (asymptomatic, mild illness)			1	68	0	0			Infected (asymptomatic, mild illness)			0	1	5	8
			Moderate-severe illness			0	4	0	0			Moderate-severe illness			0	0	0	0
			In hospital			0	18	4	1			In hospital			0	0	3	6
			Recovered			0	10	105	108			Recovered			0	0	7	20
		Total population				1321	1321	1321	1321		Total population				1181	800	800	800
		Hospital utilization									Hospital utilization
			Hospital beds required (staff+inmates)			1	223	117	105			Hospital beds required (staff+inmates)			0	2	22	42
			ICU beds required (staff+inmates)			0.170719	38.0703	19.9741	17.9255			ICU beds required (staff+inmates)			0	0.341438	3.75582	7.1702
			Peak hospital bed utilization (as % of hospital beds)						0.351867			Peak hospital bed utilization (as % of hospital beds)						0.0357391
			Days until peak hospital bed utilization						40			Days until peak hospital bed utilization						120
		Cumulative number of inmates leaving prison while infected									Inmates leaving prison while infected
			Exposed			0	41	81	97			Exposed			0	0	0	0
			Infectious but asymptomatic/pre-clinical			0	39	127	151			Infectious but asymptomatic/pre-clinical			0	0	0	0
			Asymptomatic or with mild symptoms			0	12	90	107			Asymptomatic or with mild symptoms			0	0	0	0
			Inmates
			Correctional Staff									Healthcare Staff

### Sheet: Variables
Variable		Unit						Source	Comments
Disease progression
Time to symptoms	5.1	days						Source
Non-contagious Incubation Period	3.1	days						Source	Source study analysis suggests start of infectiousness at least 2 days before onset and peak infectiousness at 2 days before to 1 day after onset
Mild case recovery time	16	days						Source	Page 14 of source report; "Using available preliminary data, the median time from onset to clinical recovery for mild cases is approximately 2 weeks and is 3-6 weeks for patients with severe or critical disease."
Severe case recovery time	31	days						Source	As above
Average time period, Exposure -> Infectious	3.1	days						Calculated from other inputs
Average time period, I->M/S	5.1	days						Calculated from other inputs
Mild recovery duration	7.8	days						Calculated from other inputs
Hospital lag	1	days						Assumption	We assume it takes some time for patients to get to a hosptial due to transportation to off-site
Average hospital recovery time	21.8	days						Calculated from other inputs
Average time period, hospitalization -> fatality	8.3	days						Source
Age dependent variables	Clinical fraction (proportion symptomatic)	Proportion of symptomatic patients hospitalised	Proportion of hospitalised persons admitted to critical care (ICU)	Infection fatality rate (IFR): Weighted for vulnerability	Infection fatality rate (IFR): Base	% Vulnerable (copied from input sheet do not change)	Relative incerease in mortality for vulnerable
Overall	0.566736	0.0961167	0.170719	0.00657	0.00657	0	1.6	See comments	Overall estimates: Calculated using weighted average with ag distribution of cumulative cases in Ayustralia - until 2020-05-11. https://www.health.gov.au/resources/covid-19-cases-by-age-group-and-sex
Age 0-19	0.18	0.003	0.05	6e-05	6e-05	0	1.6	Source 1	Symptomatic fraction: Based on estimates from London School Hygiene and Tropical Medicine modelling. https://www.medrxiv.org/content/10.1101/2020.03.24.20043018v2. Davies, Nicholas G., Petra Klepac, Yang Liu, Kiesha Prem, Mark Jit, CMMID COVID-19 working Group, and Rosalind M. Eggo. ‘Age-Dependent Effects in the Transmission and Control of COVID-19 Epidemics’. MedRxiv, 27 March 2020, 2020.03.24.20043018. https://doi.org/10.1101/2020.03.24.20043018.
Age 20-44	0.415	0.0281667	0.0521667	0.00075	0.00075	0	1.6	Source 2	Proportion hospitalized: Imperial College modelling using Verity et al estimates adjusted for non-uniform attack rate and adjusted for clinical fraction or symptoms. Table 1: https://www.imperial.ac.uk/media/imperial-college/medicine/sph/ide/gida-fellowships/Imperial-College-COVID19-NPI-modelling-16-03-2020.pdf. Verity, Robert, Lucy C. Okell, Ilaria Dorigatti, Peter Winskill, Charles Whittaker, Natsuko Imai, Gina Cuomo-Dannenburg, et al. ‘Estimates of the Severity of Coronavirus Disease 2019: A Model-Based Analysis’. The Lancet Infectious Diseases 0, no. 0 (30 March 2020). https://doi.org/10.1016/S1473-3099(20)30243-7.
Age 45-54	0.59	0.0755	0.0925	0.00375	0.00375	0	1.6	Source 2	Propotion admitted to ICU: Imperial College modelling. Table 1: https://www.imperial.ac.uk/media/imperial-college/medicine/sph/ide/gida-fellowships/Imperial-College-COVID19-NPI-modelling-16-03-2020.pdf.
Age 55-64	0.73	0.134	0.198	0.014	0.014	0	1.6		IFR - weighted: calculated using base IFR and % vulnerable
Age 65-74	0.78	0.2045	0.353	0.0365	0.0365	0	1.6		IFR - Base: Imperial College modelling using Verity et al estimates adjusted for non-uniform attack rate. Table 1: https://www.imperial.ac.uk/media/imperial-college/medicine/sph/ide/gida-fellowships/Imperial-College-COVID19-NPI-modelling-16-03-2020.pdf. Verity, Robert, Lucy C. Okell, Ilaria Dorigatti, Peter Winskill, Charles Whittaker, Natsuko Imai, Gina Cuomo-Dannenburg, et al. ‘Estimates of the Severity of Coronavirus Disease 2019: A Model-Based Analysis’. The Lancet Infectious Diseases 0, no. 0 (30 March 2020). https://doi.org/10.1016/S1473-3099(20)30243-7.
Age 75-84	0.78	0.258	0.57	0.072	0.072	0	1.6		% Vulnerable: Copied from input sheet for reference in the model calculations
Age 85+	0.78	0.273	0.708	0.093	0.093	0	1.6		Vulnerable mortality: Based on all-cause death rates for Indigenous vs non-Indiegnous from Australian Bureau of Statistics. Use overall realtive mortality for all age groups and populations.
Transmission variables						*fix this
Transmission probability per contact	0.05							Source	Based on estimates from London School Hygiene and Tropical Medicine modelling. Overall susceptibility estimate from Figure 1B. Davies, Nicholas G., Petra Klepac, Yang Liu, Kiesha Prem, Mark Jit, CMMID COVID-19 working Group, and Rosalind M. Eggo. ‘Age-Dependent Effects in the Transmission and Control of COVID-19 Epidemics’. MedRxiv, 27 March 2020, 2020.03.24.20043018. https://doi.org/10.1101/2020.03.24.20043018.
			PPE effect for symptomatic only
Relative transmission probability by population			0.53475
Exposure	0							Assumption	While there is evidence of viral shediing during the course of infectionthis is iley to be low during the exposed stage and assume people are non-contagious during this stage.
Infectious	1							Base
Moderate/severe	0.2							Assumption	These people are only within the prison a short time before they go to hospital (see hospital lag variable). Given their symptoms we expect they are likely to have less contacts and assume the same RR as for hospitalization below
Hospitalized	0.2							Assumption	We assume hospitalize partients are isolated so have fewer contacts and have PPE. Use PPE effectiveness variable below for RR estimate.
Quarantined/Isolated	1							Assumption	We assume people in isolation are just as infectious and so will transmit to close contacts with the base transmission probability
Healthcare staff	0.8							Assumption	Healthcare workers are assumed to be at much higher risk of transmission per contact without PPE due to the proximty of symptomatic and ill patients but we also assume there is adequate supply of PPE for them. Overall Relative risk is then = 4.0*0.2 = 0.8.
Effectiveness of interventions
Reduction in Covid transmission due to handwashing	0.14							Source	Handwashing can reduce the risk of respiratory infections by 16%. Rabie T, Curtis V. Handwashing and risk of respiratory infections: a quantitative systematic review.External Trop Med Int Health. 2006;11(3):258-67.
Reduction in Covid transmission due to wearing masks	0.85							Source	Data from studies the use of both N95 or similar respirators or face masks by those exposed to infected individuals associated with a large reduction in risk of infection
Rate of infected staff not coming to prison if not well	1							Assumption	For intervention 5 we assume infected staff past the exposed stage stay away from work (taking precautions in even the most mild cases or due to suspicion or contact etc)
Sensitivity of Infrared thermal scanners for fever	0.7							Source
Duration of quarantine	14	days						Assumption
Duration of isolation	14	days						Assumption

### Sheet: time-dependent_Scenario1
Days	0	1	2	3	4	5	6	7	8	9	10	11	12	13	14	15	16	17	18	19	20	21	22	23	24	25	26	27	28	29	30	31	32	33	34	35	36	37	38	39	40	41	42	43	44	45	46	47	48	49	50	51	52	53	54	55	56	57	58	59	60	61	62	63	64	65	66	67	68	69	70	71	72	73	74	75	76	77	78	79	80	81	82	83	84	85	86	87	88	89	90	91	92	93	94	95	96	97	98	99	100	101	102	103	104	105	106	107	108	109	110	111	112	113	114	115	116	117	118	119	120
Number of inmates entering through reception	10	10	10	10	10	10	10	10	10	10	10	10	10	10	10	10	10	10	10	10	10	10	10	10	10	10	10	10	10	10	10	10	10	10	10	10	10	10	10	10	10	10	10	10	10	10	10	10	10	10	10	10	10	10	10	10	10	10	10	10	10	10	10	10	10	10	10	10	10	10	10	10	10	10	10	10	10	10	10	10	10	10	10	10	10	10	10	10	10	10	10	10	10	10	10	10	10	10	10	10	10	10	10	10	10	10	10	10	10	10	10	10	10	10	10	10	10	10	10	10	10
Number of inmates entering via transfer	5	5	5	5	5	5	5	5	5	5	5	5	5	5	5	5	5	5	5	5	5	5	5	5	5	5	5	5	5	5	5	5	5	5	5	5	5	5	5	5	5	5	5	5	5	5	5	5	5	5	5	5	5	5	5	5	5	5	5	5	5	5	5	5	5	5	5	5	5	5	5	5	5	5	5	5	5	5	5	5	5	5	5	5	5	5	5	5	5	5	5	5	5	5	5	5	5	5	5	5	5	5	5	5	5	5	5	5	5	5	5	5	5	5	5	5	5	5	5	5	5
Number of inmates released	15	15	15	15	15	15	15	15	15	15	15	15	15	15	15	15	15	15	15	15	15	15	15	15	15	15	15	15	15	15	15	15	15	15	15	15	15	15	15	15	15	15	15	15	15	15	15	15	15	15	15	15	15	15	15	15	15	15	15	15	15	15	15	15	15	15	15	15	15	15	15	15	15	15	15	15	15	15	15	15	15	15	15	15	15	15	15	15	15	15	15	15	15	15	15	15	15	15	15	15	15	15	15	15	15	15	15	15	15	15	15	15	15	15	15	15	15	15	15	15	15
Number of non-essential workers	500	500	500	500	500	500	500	500	500	500	500	500	500	500	500	500	500	500	500	500	500	500	500	500	500	500	500	500	500	500	500	500	500	500	500	500	500	500	500	500	500	500	500	500	500	500	500	500	500	500	500	500	500	500	500	500	500	500	500	500	500	500	500	500	500	500	500	500	500	500	500	500	500	500	500	500	500	500	500	500	500	500	500	500	500	500	500	500	500	500	500	500	500	500	500	500	500	500	500	500	500	500	500	500	500	500	500	500	500	500	500	500	500	500	500	500	500	500	500	500	500
Number of family member visitors	0	0	0	0	0	0	0	0	0	0	0	0	0	0	0	0	0	0	0	0	0	0	0	0	0	0	0	0	0	0	0	0	0	0	0	0	0	0	0	0	0	0	0	0	0	0	0	0	0	0	0	0	0	0	0	0	0	0	0	0	0	0	0	0	0	0	0	0	0	0	0	0	0	0	0	0	0	0	0	0	0	0	0	0	0	0	0	0	0	0	0	0	0	0	0	0	0	0	0	0	0	0	0	0	0	0	0	0	0	0	0	0	0	0	0	0	0	0	0	0	0
Number of correctional/essential staffs	100	100	100	100	100	100	100	100	100	100	100	100	100	100	100	100	100	100	100	100	100	100	100	100	100	100	100	100	100	100	100	100	100	100	100	100	100	100	100	100	100	100	100	100	100	100	100	100	100	100	100	100	100	100	100	100	100	100	100	100	100	100	100	100	100	100	100	100	100	100	100	100	100	100	100	100	100	100	100	100	100	100	100	100	100	100	100	100	100	100	100	100	100	100	100	100	100	100	100	100	100	100	100	100	100	100	100	100	100	100	100	100	100	100	100	100	100	100	100	100	100
Number of healthcare staff	20	20	20	20	20	20	20	20	20	20	20	20	20	20	20	20	20	20	20	20	20	20	20	20	20	20	20	20	20	20	20	20	20	20	20	20	20	20	20	20	20	20	20	20	20	20	20	20	20	20	20	20	20	20	20	20	20	20	20	20	20	20	20	20	20	20	20	20	20	20	20	20	20	20	20	20	20	20	20	20	20	20	20	20	20	20	20	20	20	20	20	20	20	20	20	20	20	20	20	20	20	20	20	20	20	20	20	20	20	20	20	20	20	20	20	20	20	20	20	20	20
Scenario 1
Interventions
Number of contacts inmates	20	20	20	20	20	20	20	20	20	20	20	20	20	20	20	20	20	20	20	20	20	20	20	20	20	20	20	20	20	20	20	20	20	20	20	20	20	20	20	20	20	20	20	20	20	20	20	20	20	20	20	20	20	20	20	20	20	20	20	20	20	20	20	20	20	20	20	20	20	20	20	20	20	20	20	20	20	20	20	20	20	20	20	20	20	20	20	20	20	20	20	20	20	20	20	20	20	20	20	20	20	20	20	20	20	20	20	20	20	20	20	20	20	20	20	20	20	20	20	20	20
changes in PPE stock	1	1	1	1	1	1	1	1	1	1	1	1	1	1	1	1	1	1	1	1	1	1	1	1	1	1	1	1	1	1	1	1	1	1	1	1	1	1	1	1	1	1	1	1	1	1	1	1	1	1	1	1	1	1	1	1	1	1	1	1	1	1	1	1	1	1	1	1	1	1	1	1	1	1	1	1	1	1	1	1	1	1	1	1	1	1	1	1	1	1	1	1	1	1	1	1	1	1	1	1	1	1	1	1	1	1	1	1	1	1	1	1	1	1	1	1	1	1	1	1	1
Number of contacts_quarantine	20	20	20	20	20	20	20	20	20	20	20	20	20	20	20	20	20	20	20	20	20	20	20	20	20	20	20	20	20	20	20	20	20	20	20	20	20	20	20	20	20	20	20	20	20	20	20	20	20	20	20	20	20	20	20	20	20	20	20	20	20	20	20	20	20	20	20	20	20	20	20	20	20	20	20	20	20	20	20	20	20	20	20	20	20	20	20	20	20	20	20	20	20	20	20	20	20	20	20	20	20	20	20	20	20	20	20	20	20	20	20	20	20	20	20	20	20	20	20	20	20
Number of contacts_isolation	20	20	20	20	20	20	20	20	20	20	20	20	20	20	20	20	20	20	20	20	20	20	20	20	20	20	20	20	20	20	20	20	20	20	20	20	20	20	20	20	20	20	20	20	20	20	20	20	20	20	20	20	20	20	20	20	20	20	20	20	20	20	20	20	20	20	20	20	20	20	20	20	20	20	20	20	20	20	20	20	20	20	20	20	20	20	20	20	20	20	20	20	20	20	20	20	20	20	20	20	20	20	20	20	20	20	20	20	20	20	20	20	20	20	20	20	20	20	20	20	20
thermal screening of essential visitors	1	1	1	1	1	1	1	1	1	1	1	1	1	1	1	1	1	1	1	1	1	1	1	1	1	1	1	1	1	1	1	1	1	1	1	1	1	1	1	1	1	1	1	1	1	1	1	1	1	1	1	1	1	1	1	1	1	1	1	1	1	1	1	1	1	1	1	1	1	1	1	1	1	1	1	1	1	1	1	1	1	1	1	1	1	1	1	1	1	1	1	1	1	1	1	1	1	1	1	1	1	1	1	1	1	1	1	1	1	1	1	1	1	1	1	1	1	1	1	1	1
thermal screening of family visitors	1	1	1	1	1	1	1	1	1	1	1	1	1	1	1	1	1	1	1	1	1	1	1	1	1	1	1	1	1	1	1	1	1	1	1	1	1	1	1	1	1	1	1	1	1	1	1	1	1	1	1	1	1	1	1	1	1	1	1	1	1	1	1	1	1	1	1	1	1	1	1	1	1	1	1	1	1	1	1	1	1	1	1	1	1	1	1	1	1	1	1	1	1	1	1	1	1	1	1	1	1	1	1	1	1	1	1	1	1	1	1	1	1	1	1	1	1	1	1	1	1
changes in number of non-essential visitors	1	1	1	1	1	1	1	1	1	1	1	1	1	1	1	1	1	1	1	1	1	1	1	1	1	1	1	1	1	1	1	1	1	1	1	1	1	1	1	1	1	1	1	1	1	1	1	1	1	1	1	1	1	1	1	1	1	1	1	1	1	1	1	1	1	1	1	1	1	1	1	1	1	1	1	1	1	1	1	1	1	1	1	1	1	1	1	1	1	1	1	1	1	1	1	1	1	1	1	1	1	1	1	1	1	1	1	1	1	1	1	1	1	1	1	1	1	1	1	1	1
changes in number of family visitors	1	1	1	1	1	1	1	1	1	1	1	1	1	1	1	1	1	1	1	1	1	1	1	1	1	1	1	1	1	1	1	1	1	1	1	1	1	1	1	1	1	1	1	1	1	1	1	1	1	1	1	1	1	1	1	1	1	1	1	1	1	1	1	1	1	1	1	1	1	1	1	1	1	1	1	1	1	1	1	1	1	1	1	1	1	1	1	1	1	1	1	1	1	1	1	1	1	1	1	1	1	1	1	1	1	1	1	1	1	1	1	1	1	1	1	1	1	1	1	1	1
changes in PPE among non-essential visitors	1	1	1	1	1	1	1	1	1	1	1	1	1	1	1	1	1	1	1	1	1	1	1	1	1	1	1	1	1	1	1	1	1	1	1	1	1	1	1	1	1	1	1	1	1	1	1	1	1	1	1	1	1	1	1	1	1	1	1	1	1	1	1	1	1	1	1	1	1	1	1	1	1	1	1	1	1	1	1	1	1	1	1	1	1	1	1	1	1	1	1	1	1	1	1	1	1	1	1	1	1	1	1	1	1	1	1	1	1	1	1	1	1	1	1	1	1	1	1	1	1
changes in PPE among family visitors	1	1	1	1	1	1	1	1	1	1	1	1	1	1	1	1	1	1	1	1	1	1	1	1	1	1	1	1	1	1	1	1	1	1	1	1	1	1	1	1	1	1	1	1	1	1	1	1	1	1	1	1	1	1	1	1	1	1	1	1	1	1	1	1	1	1	1	1	1	1	1	1	1	1	1	1	1	1	1	1	1	1	1	1	1	1	1	1	1	1	1	1	1	1	1	1	1	1	1	1	1	1	1	1	1	1	1	1	1	1	1	1	1	1	1	1	1	1	1	1	1
beta	0.05	0.05	0.05	0.05	0.05	0.05	0.05	0.05	0.05	0.05	0.05	0.05	0.05	0.05	0.05	0.05	0.05	0.05	0.05	0.05	0.05	0.05	0.05	0.05	0.05	0.05	0.05	0.05	0.05	0.05	0.05	0.05	0.05	0.05	0.05	0.05	0.05	0.05	0.05	0.05	0.05	0.05	0.05	0.05	0.05	0.05	0.05	0.05	0.05	0.05	0.05	0.05	0.05	0.05	0.05	0.05	0.05	0.05	0.05	0.05	0.05	0.05	0.05	0.05	0.05	0.05	0.05	0.05	0.05	0.05	0.05	0.05	0.05	0.05	0.05	0.05	0.05	0.05	0.05	0.05	0.05	0.05	0.05	0.05	0.05	0.05	0.05	0.05	0.05	0.05	0.05	0.05	0.05	0.05	0.05	0.05	0.05	0.05	0.05	0.05	0.05	0.05	0.05	0.05	0.05	0.05	0.05	0.05	0.05	0.05	0.05	0.05	0.05	0.05	0.05	0.05	0.05	0.05	0.05	0.05	0.05
beta_baseline	1	1	1	1	1	1	1	1	1	1	1	1	1	1	1	1	1	1	1	1	1	1	1	1	1	1	1	1	1	1	1	1	1	1	1	1	1	1	1	1	1	1	1	1	1	1	1	1	1	1	1	1	1	1	1	1	1	1	1	1	1	1	1	1	1	1	1	1	1	1	1	1	1	1	1	1	1	1	1	1	1	1	1	1	1	1	1	1	1	1	1	1	1	1	1	1	1	1	1	1	1	1	1	1	1	1	1	1	1	1	1	1	1	1	1	1	1	1	1	1	1
beta_scenario	1	1	1	1	1	1	1	1	1	1	1	1	1	1	1	1	1	1	1	1	1	1	1	1	1	1	1	1	1	1	1	1	1	1	1	1	1	1	1	1	1	1	1	1	1	1	1	1	1	1	1	1	1	1	1	1	1	1	1	1	1	1	1	1	1	1	1	1	1	1	1	1	1	1	1	1	1	1	1	1	1	1	1	1	1	1	1	1	1	1	1	1	1	1	1	1	1	1	1	1	1	1	1	1	1	1	1	1	1	1	1	1	1	1	1	1	1	1	1	1	1
beta_isolation_combinescenarios	1	1	1	1	1	1	1	1	1	1	1	1	1	1	1	1	1	1	1	1	1	1	1	1	1	1	1	1	1	1	1	1	1	1	1	1	1	1	1	1	1	1	1	1	1	1	1	1	1	1	1	1	1	1	1	1	1	1	1	1	1	1	1	1	1	1	1	1	1	1	1	1	1	1	1	1	1	1	1	1	1	1	1	1	1	1	1	1	1	1	1	1	1	1	1	1	1	1	1	1	1	1	1	1	1	1	1	1	1	1	1	1	1	1	1	1	1	1	1	1	1
beta_quarantine_combinescenarios	1	1	1	1	1	1	1	1	1	1	1	1	1	1	1	1	1	1	1	1	1	1	1	1	1	1	1	1	1	1	1	1	1	1	1	1	1	1	1	1	1	1	1	1	1	1	1	1	1	1	1	1	1	1	1	1	1	1	1	1	1	1	1	1	1	1	1	1	1	1	1	1	1	1	1	1	1	1	1	1	1	1	1	1	1	1	1	1	1	1	1	1	1	1	1	1	1	1	1	1	1	1	1	1	1	1	1	1	1	1	1	1	1	1	1	1	1	1	1	1	1
beta_testing non-essential visitors+wearing masks+handwash	0.05	0.05	0.05	0.05	0.05	0.05	0.05	0.05	0.05	0.05	0.05	0.05	0.05	0.05	0.05	0.05	0.05	0.05	0.05	0.05	0.05	0.05	0.05	0.05	0.05	0.05	0.05	0.05	0.05	0.05	0.05	0.05	0.05	0.05	0.05	0.05	0.05	0.05	0.05	0.05	0.05	0.05	0.05	0.05	0.05	0.05	0.05	0.05	0.05	0.05	0.05	0.05	0.05	0.05	0.05	0.05	0.05	0.05	0.05	0.05	0.05	0.05	0.05	0.05	0.05	0.05	0.05	0.05	0.05	0.05	0.05	0.05	0.05	0.05	0.05	0.05	0.05	0.05	0.05	0.05	0.05	0.05	0.05	0.05	0.05	0.05	0.05	0.05	0.05	0.05	0.05	0.05	0.05	0.05	0.05	0.05	0.05	0.05	0.05	0.05	0.05	0.05	0.05	0.05	0.05	0.05	0.05	0.05	0.05	0.05	0.05	0.05	0.05	0.05	0.05	0.05	0.05	0.05	0.05	0.05	0.05
beta_testing family visitors+wearing masks+handwash	0.05	0.05	0.05	0.05	0.05	0.05	0.05	0.05	0.05	0.05	0.05	0.05	0.05	0.05	0.05	0.05	0.05	0.05	0.05	0.05	0.05	0.05	0.05	0.05	0.05	0.05	0.05	0.05	0.05	0.05	0.05	0.05	0.05	0.05	0.05	0.05	0.05	0.05	0.05	0.05	0.05	0.05	0.05	0.05	0.05	0.05	0.05	0.05	0.05	0.05	0.05	0.05	0.05	0.05	0.05	0.05	0.05	0.05	0.05	0.05	0.05	0.05	0.05	0.05	0.05	0.05	0.05	0.05	0.05	0.05	0.05	0.05	0.05	0.05	0.05	0.05	0.05	0.05	0.05	0.05	0.05	0.05	0.05	0.05	0.05	0.05	0.05	0.05	0.05	0.05	0.05	0.05	0.05	0.05	0.05	0.05	0.05	0.05	0.05	0.05	0.05	0.05	0.05	0.05	0.05	0.05	0.05	0.05	0.05	0.05	0.05	0.05	0.05	0.05	0.05	0.05	0.05	0.05	0.05	0.05	0.05
beta_testing essential staff+wearing masks+handwash	0.75	0.75	0.75	0.75	0.75	0.75	0.75	0.75	0.75	0.75	0.75	0.75	0.75	0.75	0.75	0.75	0.75	0.75	0.75	0.75	0.75	0.75	0.75	0.75	0.75	0.75	0.75	0.75	0.75	0.75	0.75	0.75	0.75	0.75	0.75	0.75	0.75	0.75	0.75	0.75	0.75	0.75	0.75	0.75	0.75	0.75	0.75	0.75	0.75	0.75	0.75	0.75	0.75	0.75	0.75	0.75	0.75	0.75	0.75	0.75	0.75	0.75	0.75	0.75	0.75	0.75	0.75	0.75	0.75	0.75	0.75	0.75	0.75	0.75	0.75	0.75	0.75	0.75	0.75	0.75	0.75	0.75	0.75	0.75	0.75	0.75	0.75	0.75	0.75	0.75	0.75	0.75	0.75	0.75	0.75	0.75	0.75	0.75	0.75	0.75	0.75	0.75	0.75	0.75	0.75	0.75	0.75	0.75	0.75	0.75	0.75	0.75	0.75	0.75	0.75	0.75	0.75	0.75	0.75	0.75	0.75
beta_testing healthcare staff_wearing masks+handwash	0.4	0.4	0.4	0.4	0.4	0.4	0.4	0.4	0.4	0.4	0.4	0.4	0.4	0.4	0.4	0.4	0.4	0.4	0.4	0.4	0.4	0.4	0.4	0.4	0.4	0.4	0.4	0.4	0.4	0.4	0.4	0.4	0.4	0.4	0.4	0.4	0.4	0.4	0.4	0.4	0.4	0.4	0.4	0.4	0.4	0.4	0.4	0.4	0.4	0.4	0.4	0.4	0.4	0.4	0.4	0.4	0.4	0.4	0.4	0.4	0.4	0.4	0.4	0.4	0.4	0.4	0.4	0.4	0.4	0.4	0.4	0.4	0.4	0.4	0.4	0.4	0.4	0.4	0.4	0.4	0.4	0.4	0.4	0.4	0.4	0.4	0.4	0.4	0.4	0.4	0.4	0.4	0.4	0.4	0.4	0.4	0.4	0.4	0.4	0.4	0.4	0.4	0.4	0.4	0.4	0.4	0.4	0.4	0.4	0.4	0.4	0.4	0.4	0.4	0.4	0.4	0.4	0.4	0.4	0.4	0.4
days	Number of contact		days	Number of contact in quarantine		days	Number of contact in isolation			Expected number of infections each day		Days until an ourbreak
0	20		0	1		0	1			0		0
126	20		120	1		120	1
	1 = no change
	0 = 100% reduction/change
days	Changes in transmission rate due to PPE stock		days	Changes in transmission rate due to thermal screening non essential visitors		days	Changes in transmission rate due to thermal screening family visitors
0	0.15		0	0.3		0	0.3
126	0.15		126	0.3		126	0.3

### Sheet: time-dependent_Scenario2
Days	0	1	2	3	4	5	6	7	8	9	10	11	12	13	14	15	16	17	18	19	20	21	22	23	24	25	26	27	28	29	30	31	32	33	34	35	36	37	38	39	40	41	42	43	44	45	46	47	48	49	50	51	52	53	54	55	56	57	58	59	60	61	62	63	64	65	66	67	68	69	70	71	72	73	74	75	76	77	78	79	80	81	82	83	84	85	86	87	88	89	90	91	92	93	94	95	96	97	98	99	100	101	102	103	104	105	106	107	108	109	110	111	112	113	114	115	116	117	118	119	120
Number of inmates entering through reception	0	0	0	0	0	0	0	0	0	0	0	0	0	0	0	0	0	0	0	0	0	0	0	0	0	0	0	0	0	0	0	0	0	0	0	0	0	0	0	0	0	0	0	0	0	0	0	0	0	0	0	0	0	0	0	0	0	0	0	0	0	0	0	0	0	0	0	0	0	0	0	0	0	0	0	0	0	0	0	0	0	0	0	0	0	0	0	0	0	0	0	0	0	0	0	0	0	0	0	0	0	0	0	0	0	0	0	0	0	0	0	0	0	0	0	0	0	0	0	0	0
Number of inmates entering via transfer	0	0	0	0	0	0	0	0	0	0	0	0	0	0	0	0	0	0	0	0	0	0	0	0	0	0	0	0	0	0	0	0	0	0	0	0	0	0	0	0	0	0	0	0	0	0	0	0	0	0	0	0	0	0	0	0	0	0	0	0	0	0	0	0	0	0	0	0	0	0	0	0	0	0	0	0	0	0	0	0	0	0	0	0	0	0	0	0	0	0	0	0	0	0	0	0	0	0	0	0	0	0	0	0	0	0	0	0	0	0	0	0	0	0	0	0	0	0	0	0	0
Number of inmates released	20	20	20	20	20	20	20	20	20	20	20	20	20	20	20	20	20	20	20	20	20	20	20	20	20	20	20	1	0	0	0	0	0	0	0	0	0	0	0	0	0	0	0	0	0	0	0	0	0	0	0	5.68434e-13	0	0	0	0	0	0	0	0	0	0	0	0	0	0	0	0	0	0	0	0	0	0	0	0	0	0	0	0	0	0	0	0	0	0	0	0	0	0	0	0	0	0	0	0	0	0	0	0	0	0	0	0	0	0	0	0	0	0	0	0	0	0	0	0	0	0	0	0	0
Number of non-essential workers	500	500	500	500	500	500	500	500	500	500	500	500	500	500	500	500	500	500	500	500	500	500	500	500	500	500	500	500	500	500	500	500	500	500	500	500	500	500	500	500	500	500	500	500	500	500	500	500	500	500	500	500	500	500	500	500	500	500	500	500	500	500	500	500	500	500	500	500	500	500	500	500	500	500	500	500	500	500	500	500	500	500	500	500	500	500	500	500	500	500	500	500	500	500	500	500	500	500	500	500	500	500	500	500	500	500	500	500	500	500	500	500	500	500	500	500	500	500	500	500	500
Number of family member visitors	0	0	0	0	0	0	0	0	0	0	0	0	0	0	0	0	0	0	0	0	0	0	0	0	0	0	0	0	0	0	0	0	0	0	0	0	0	0	0	0	0	0	0	0	0	0	0	0	0	0	0	0	0	0	0	0	0	0	0	0	0	0	0	0	0	0	0	0	0	0	0	0	0	0	0	0	0	0	0	0	0	0	0	0	0	0	0	0	0	0	0	0	0	0	0	0	0	0	0	0	0	0	0	0	0	0	0	0	0	0	0	0	0	0	0	0	0	0	0	0	0
Number of correctional/essential staffs	100	100	100	100	100	100	100	100	100	100	100	100	100	100	100	100	100	100	100	100	100	100	100	100	100	100	100	100	100	100	100	100	100	100	100	100	100	100	100	100	100	100	100	100	100	100	100	100	100	100	100	100	100	100	100	100	100	100	100	100	100	100	100	100	100	100	100	100	100	100	100	100	100	100	100	100	100	100	100	100	100	100	100	100	100	100	100	100	100	100	100	100	100	100	100	100	100	100	100	100	100	100	100	100	100	100	100	100	100	100	100	100	100	100	100	100	100	100	100	100	100
Number of healthcare staff	20	20	20	20	20	20	20	20	20	20	20	20	20	20	20	20	20	20	20	20	20	20	20	20	20	20	20	20	20	20	20	20	20	20	20	20	20	20	20	20	20	20	20	20	20	20	20	20	20	20	20	20	20	20	20	20	20	20	20	20	20	20	20	20	20	20	20	20	20	20	20	20	20	20	20	20	20	20	20	20	20	20	20	20	20	20	20	20	20	20	20	20	20	20	20	20	20	20	20	20	20	20	20	20	20	20	20	20	20	20	20	20	20	20	20	20	20	20	20	20	20
Scenario 2
Interventions
changes in number of contacts	20	20	20	20	20	20	20	20	20	20	20	20	20	20	20	20	20	20	20	20	20	20	20	20	20	20	20	20	20	20	20	20	20	20	20	20	20	20	20	20	20	20	20	20	20	20	20	20	20	20	20	20	20	20	20	20	20	20	20	20	20	20	20	20	20	20	20	20	20	20	20	20	20	20	20	20	20	20	20	20	20	20	20	20	20	20	20	20	20	20	20	20	20	20	20	20	20	20	20	20	20	20	20	20	20	20	20	20	20	20	20	20	20	20	20	20	20	20	20	20	20
changes in PPE stock	0.53475	0.53475	0.53475	0.53475	0.53475	0.53475	0.53475	0.53475	0.53475	0.53475	0.53475	0.53475	0.53475	0.53475	0.53475	0.53475	0.53475	0.53475	0.53475	0.53475	0.53475	0.53475	0.53475	0.53475	0.53475	0.53475	0.53475	0.53475	0.53475	0.53475	0.53475	0.53475	0.53475	0.53475	0.53475	0.53475	0.53475	0.53475	0.53475	0.53475	0.53475	0.53475	0.53475	0.53475	0.53475	0.53475	0.53475	0.53475	0.53475	0.53475	0.53475	0.53475	0.53475	0.53475	0.53475	0.53475	0.53475	0.53475	0.53475	0.53475	0.53475	0.53475	0.53475	0.53475	0.53475	0.53475	0.53475	0.53475	0.53475	0.53475	0.53475	0.53475	0.53475	0.53475	0.53475	0.53475	0.53475	0.53475	0.53475	0.53475	0.53475	0.53475	0.53475	0.53475	0.53475	0.53475	0.53475	0.53475	0.53475	0.53475	0.53475	0.53475	0.53475	0.53475	0.53475	0.53475	0.53475	0.53475	0.53475	0.53475	0.53475	0.53475	0.53475	0.53475	0.53475	0.53475	0.53475	0.53475	0.53475	0.53475	0.53475	0.53475	0.53475	0.53475	0.53475	0.53475	0.53475	0.53475	0.53475	0.53475	0.53475
Changes in number of contacts_quarantine	1	1	1	1	1	1	1	1	1	1	1	1	1	1	1	1	1	1	1	1	1	1	1	1	1	1	1	1	1	1	1	1	1	1	1	1	1	1	1	1	1	1	1	1	1	1	1	1	1	1	1	1	1	1	1	1	1	1	1	1	1	1	1	1	1	1	1	1	1	1	1	1	1	1	1	1	1	1	1	1	1	1	1	1	1	1	1	1	1	1	1	1	1	1	1	1	1	1	1	1	1	1	1	1	1	1	1	1	1	1	1	1	1	1	1	1	1	1	1	1	1
Changes in number of contacts_isolation	1	1	1	1	1	1	1	1	1	1	1	1	1	1	1	1	1	1	1	1	1	1	1	1	1	1	1	1	1	1	1	1	1	1	1	1	1	1	1	1	1	1	1	1	1	1	1	1	1	1	1	1	1	1	1	1	1	1	1	1	1	1	1	1	1	1	1	1	1	1	1	1	1	1	1	1	1	1	1	1	1	1	1	1	1	1	1	1	1	1	1	1	1	1	1	1	1	1	1	1	1	1	1	1	1	1	1	1	1	1	1	1	1	1	1	1	1	1	1	1	1
thermal screening of essential visitors	1	1	1	1	1	1	1	1	1	1	1	1	1	1	1	1	1	1	1	1	1	1	1	1	1	1	1	1	1	1	1	1	1	1	1	1	1	1	1	1	1	1	1	1	1	1	1	1	1	1	1	1	1	1	1	1	1	1	1	1	1	1	1	1	1	1	1	1	1	1	1	1	1	1	1	1	1	1	1	1	1	1	1	1	1	1	1	1	1	1	1	1	1	1	1	1	1	1	1	1	1	1	1	1	1	1	1	1	1	1	1	1	1	1	1	1	1	1	1	1	1
thermal screening of family visitors	1	1	1	1	1	1	1	1	1	1	1	1	1	1	1	1	1	1	1	1	1	1	1	1	1	1	1	1	1	1	1	1	1	1	1	1	1	1	1	1	1	1	1	1	1	1	1	1	1	1	1	1	1	1	1	1	1	1	1	1	1	1	1	1	1	1	1	1	1	1	1	1	1	1	1	1	1	1	1	1	1	1	1	1	1	1	1	1	1	1	1	1	1	1	1	1	1	1	1	1	1	1	1	1	1	1	1	1	1	1	1	1	1	1	1	1	1	1	1	1	1
changes in number of non-essential visitors	1	1	1	1	1	1	1	1	1	1	1	1	1	1	1	1	1	1	1	1	1	1	1	1	1	1	1	1	1	1	1	1	1	1	1	1	1	1	1	1	1	1	1	1	1	1	1	1	1	1	1	1	1	1	1	1	1	1	1	1	1	1	1	1	1	1	1	1	1	1	1	1	1	1	1	1	1	1	1	1	1	1	1	1	1	1	1	1	1	1	1	1	1	1	1	1	1	1	1	1	1	1	1	1	1	1	1	1	1	1	1	1	1	1	1	1	1	1	1	1	1
changes in number of family visitors	1	1	1	1	1	1	1	1	1	1	1	1	1	1	1	1	1	1	1	1	1	1	1	1	1	1	1	1	1	1	1	1	1	1	1	1	1	1	1	1	1	1	1	1	1	1	1	1	1	1	1	1	1	1	1	1	1	1	1	1	1	1	1	1	1	1	1	1	1	1	1	1	1	1	1	1	1	1	1	1	1	1	1	1	1	1	1	1	1	1	1	1	1	1	1	1	1	1	1	1	1	1	1	1	1	1	1	1	1	1	1	1	1	1	1	1	1	1	1	1	1
changes in PPE among non-essential visitors	1	1	1	1	1	1	1	1	1	1	1	1	1	1	1	1	1	1	1	1	1	1	1	1	1	1	1	1	1	1	1	1	1	1	1	1	1	1	1	1	1	1	1	1	1	1	1	1	1	1	1	1	1	1	1	1	1	1	1	1	1	1	1	1	1	1	1	1	1	1	1	1	1	1	1	1	1	1	1	1	1	1	1	1	1	1	1	1	1	1	1	1	1	1	1	1	1	1	1	1	1	1	1	1	1	1	1	1	1	1	1	1	1	1	1	1	1	1	1	1	1
changes in PPE among family visitors	1	1	1	1	1	1	1	1	1	1	1	1	1	1	1	1	1	1	1	1	1	1	1	1	1	1	1	1	1	1	1	1	1	1	1	1	1	1	1	1	1	1	1	1	1	1	1	1	1	1	1	1	1	1	1	1	1	1	1	1	1	1	1	1	1	1	1	1	1	1	1	1	1	1	1	1	1	1	1	1	1	1	1	1	1	1	1	1	1	1	1	1	1	1	1	1	1	1	1	1	1	1	1	1	1	1	1	1	1	1	1	1	1	1	1	1	1	1	1	1	1
beta	0.05	0.05	0.05	0.05	0.05	0.05	0.05	0.05	0.05	0.05	0.05	0.05	0.05	0.05	0.05	0.05	0.05	0.05	0.05	0.05	0.05	0.05	0.05	0.05	0.05	0.05	0.05	0.05	0.05	0.05	0.05	0.05	0.05	0.05	0.05	0.05	0.05	0.05	0.05	0.05	0.05	0.05	0.05	0.05	0.05	0.05	0.05	0.05	0.05	0.05	0.05	0.05	0.05	0.05	0.05	0.05	0.05	0.05	0.05	0.05	0.05	0.05	0.05	0.05	0.05	0.05	0.05	0.05	0.05	0.05	0.05	0.05	0.05	0.05	0.05	0.05	0.05	0.05	0.05	0.05	0.05	0.05	0.05	0.05	0.05	0.05	0.05	0.05	0.05	0.05	0.05	0.05	0.05	0.05	0.05	0.05	0.05	0.05	0.05	0.05	0.05	0.05	0.05	0.05	0.05	0.05	0.05	0.05	0.05	0.05	0.05	0.05	0.05	0.05	0.05	0.05	0.05	0.05	0.05	0.05	0.05
beta_baseline	1	1	1	1	1	1	1	1	1	1	1	1	1	1	1	1	1	1	1	1	1	1	1	1	1	1	1	1	1	1	1	1	1	1	1	1	1	1	1	1	1	1	1	1	1	1	1	1	1	1	1	1	1	1	1	1	1	1	1	1	1	1	1	1	1	1	1	1	1	1	1	1	1	1	1	1	1	1	1	1	1	1	1	1	1	1	1	1	1	1	1	1	1	1	1	1	1	1	1	1	1	1	1	1	1	1	1	1	1	1	1	1	1	1	1	1	1	1	1	1	1
beta_scenario	0.53475	0.53475	0.53475	0.53475	0.53475	0.53475	0.53475	0.53475	0.53475	0.53475	0.53475	0.53475	0.53475	0.53475	0.53475	0.53475	0.53475	0.53475	0.53475	0.53475	0.53475	0.53475	0.53475	0.53475	0.53475	0.53475	0.53475	0.53475	0.53475	0.53475	0.53475	0.53475	0.53475	0.53475	0.53475	0.53475	0.53475	0.53475	0.53475	0.53475	0.53475	0.53475	0.53475	0.53475	0.53475	0.53475	0.53475	0.53475	0.53475	0.53475	0.53475	0.53475	0.53475	0.53475	0.53475	0.53475	0.53475	0.53475	0.53475	0.53475	0.53475	0.53475	0.53475	0.53475	0.53475	0.53475	0.53475	0.53475	0.53475	0.53475	0.53475	0.53475	0.53475	0.53475	0.53475	0.53475	0.53475	0.53475	0.53475	0.53475	0.53475	0.53475	0.53475	0.53475	0.53475	0.53475	0.53475	0.53475	0.53475	0.53475	0.53475	0.53475	0.53475	0.53475	0.53475	0.53475	0.53475	0.53475	0.53475	0.53475	0.53475	0.53475	0.53475	0.53475	0.53475	0.53475	0.53475	0.53475	0.53475	0.53475	0.53475	0.53475	0.53475	0.53475	0.53475	0.53475	0.53475	0.53475	0.53475	0.53475	0.53475
beta_isolation_combinescenarios	0.0267375	0.0267375	0.0267375	0.0267375	0.0267375	0.0267375	0.0267375	0.0267375	0.0267375	0.0267375	0.0267375	0.0267375	0.0267375	0.0267375	0.0267375	0.0267375	0.0267375	0.0267375	0.0267375	0.0267375	0.0267375	0.0267375	0.0267375	0.0267375	0.0267375	0.0267375	0.0267375	0.0267375	0.0267375	0.0267375	0.0267375	0.0267375	0.0267375	0.0267375	0.0267375	0.0267375	0.0267375	0.0267375	0.0267375	0.0267375	0.0267375	0.0267375	0.0267375	0.0267375	0.0267375	0.0267375	0.0267375	0.0267375	0.0267375	0.0267375	0.0267375	0.0267375	0.0267375	0.0267375	0.0267375	0.0267375	0.0267375	0.0267375	0.0267375	0.0267375	0.0267375	0.0267375	0.0267375	0.0267375	0.0267375	0.0267375	0.0267375	0.0267375	0.0267375	0.0267375	0.0267375	0.0267375	0.0267375	0.0267375	0.0267375	0.0267375	0.0267375	0.0267375	0.0267375	0.0267375	0.0267375	0.0267375	0.0267375	0.0267375	0.0267375	0.0267375	0.0267375	0.0267375	0.0267375	0.0267375	0.0267375	0.0267375	0.0267375	0.0267375	0.0267375	0.0267375	0.0267375	0.0267375	0.0267375	0.0267375	0.0267375	0.0267375	0.0267375	0.0267375	0.0267375	0.0267375	0.0267375	0.0267375	0.0267375	0.0267375	0.0267375	0.0267375	0.0267375	0.0267375	0.0267375	0.0267375	0.0267375	0.0267375	0.0267375	0.0267375	0.0267375
beta_quarantine_combinescenarios	0.0267375	0.0267375	0.0267375	0.0267375	0.0267375	0.0267375	0.0267375	0.0267375	0.0267375	0.0267375	0.0267375	0.0267375	0.0267375	0.0267375	0.0267375	0.0267375	0.0267375	0.0267375	0.0267375	0.0267375	0.0267375	0.0267375	0.0267375	0.0267375	0.0267375	0.0267375	0.0267375	0.0267375	0.0267375	0.0267375	0.0267375	0.0267375	0.0267375	0.0267375	0.0267375	0.0267375	0.0267375	0.0267375	0.0267375	0.0267375	0.0267375	0.0267375	0.0267375	0.0267375	0.0267375	0.0267375	0.0267375	0.0267375	0.0267375	0.0267375	0.0267375	0.0267375	0.0267375	0.0267375	0.0267375	0.0267375	0.0267375	0.0267375	0.0267375	0.0267375	0.0267375	0.0267375	0.0267375	0.0267375	0.0267375	0.0267375	0.0267375	0.0267375	0.0267375	0.0267375	0.0267375	0.0267375	0.0267375	0.0267375	0.0267375	0.0267375	0.0267375	0.0267375	0.0267375	0.0267375	0.0267375	0.0267375	0.0267375	0.0267375	0.0267375	0.0267375	0.0267375	0.0267375	0.0267375	0.0267375	0.0267375	0.0267375	0.0267375	0.0267375	0.0267375	0.0267375	0.0267375	0.0267375	0.0267375	0.0267375	0.0267375	0.0267375	0.0267375	0.0267375	0.0267375	0.0267375	0.0267375	0.0267375	0.0267375	0.0267375	0.0267375	0.0267375	0.0267375	0.0267375	0.0267375	0.0267375	0.0267375	0.0267375	0.0267375	0.0267375	0.0267375
beta_testing non-essential visitors+wearing masks+handwash	0.0267375	0.0267375	0.0267375	0.0267375	0.0267375	0.0267375	0.0267375	0.0267375	0.0267375	0.0267375	0.0267375	0.0267375	0.0267375	0.0267375	0.0267375	0.0267375	0.0267375	0.0267375	0.0267375	0.0267375	0.0267375	0.0267375	0.0267375	0.0267375	0.0267375	0.0267375	0.0267375	0.0267375	0.0267375	0.0267375	0.0267375	0.0267375	0.0267375	0.0267375	0.0267375	0.0267375	0.0267375	0.0267375	0.0267375	0.0267375	0.0267375	0.0267375	0.0267375	0.0267375	0.0267375	0.0267375	0.0267375	0.0267375	0.0267375	0.0267375	0.0267375	0.0267375	0.0267375	0.0267375	0.0267375	0.0267375	0.0267375	0.0267375	0.0267375	0.0267375	0.0267375	0.0267375	0.0267375	0.0267375	0.0267375	0.0267375	0.0267375	0.0267375	0.0267375	0.0267375	0.0267375	0.0267375	0.0267375	0.0267375	0.0267375	0.0267375	0.0267375	0.0267375	0.0267375	0.0267375	0.0267375	0.0267375	0.0267375	0.0267375	0.0267375	0.0267375	0.0267375	0.0267375	0.0267375	0.0267375	0.0267375	0.0267375	0.0267375	0.0267375	0.0267375	0.0267375	0.0267375	0.0267375	0.0267375	0.0267375	0.0267375	0.0267375	0.0267375	0.0267375	0.0267375	0.0267375	0.0267375	0.0267375	0.0267375	0.0267375	0.0267375	0.0267375	0.0267375	0.0267375	0.0267375	0.0267375	0.0267375	0.0267375	0.0267375	0.0267375	0.0267375
beta_testing family visitors+wearing masks+handwash	0.0267375	0.0267375	0.0267375	0.0267375	0.0267375	0.0267375	0.0267375	0.0267375	0.0267375	0.0267375	0.0267375	0.0267375	0.0267375	0.0267375	0.0267375	0.0267375	0.0267375	0.0267375	0.0267375	0.0267375	0.0267375	0.0267375	0.0267375	0.0267375	0.0267375	0.0267375	0.0267375	0.0267375	0.0267375	0.0267375	0.0267375	0.0267375	0.0267375	0.0267375	0.0267375	0.0267375	0.0267375	0.0267375	0.0267375	0.0267375	0.0267375	0.0267375	0.0267375	0.0267375	0.0267375	0.0267375	0.0267375	0.0267375	0.0267375	0.0267375	0.0267375	0.0267375	0.0267375	0.0267375	0.0267375	0.0267375	0.0267375	0.0267375	0.0267375	0.0267375	0.0267375	0.0267375	0.0267375	0.0267375	0.0267375	0.0267375	0.0267375	0.0267375	0.0267375	0.0267375	0.0267375	0.0267375	0.0267375	0.0267375	0.0267375	0.0267375	0.0267375	0.0267375	0.0267375	0.0267375	0.0267375	0.0267375	0.0267375	0.0267375	0.0267375	0.0267375	0.0267375	0.0267375	0.0267375	0.0267375	0.0267375	0.0267375	0.0267375	0.0267375	0.0267375	0.0267375	0.0267375	0.0267375	0.0267375	0.0267375	0.0267375	0.0267375	0.0267375	0.0267375	0.0267375	0.0267375	0.0267375	0.0267375	0.0267375	0.0267375	0.0267375	0.0267375	0.0267375	0.0267375	0.0267375	0.0267375	0.0267375	0.0267375	0.0267375	0.0267375	0.0267375
beta_testing essential staff+wearing masks+handwash	0.401062	0.401062	0.401062	0.401062	0.401062	0.401062	0.401062	0.401062	0.401062	0.401062	0.401062	0.401062	0.401062	0.401062	0.401062	0.401062	0.401062	0.401062	0.401062	0.401062	0.401062	0.401062	0.401062	0.401062	0.401062	0.401062	0.401062	0.401062	0.401062	0.401062	0.401062	0.401062	0.401062	0.401062	0.401062	0.401062	0.401062	0.401062	0.401062	0.401062	0.401062	0.401062	0.401062	0.401062	0.401062	0.401062	0.401062	0.401062	0.401062	0.401062	0.401062	0.401062	0.401062	0.401062	0.401062	0.401062	0.401062	0.401062	0.401062	0.401062	0.401062	0.401062	0.401062	0.401062	0.401062	0.401062	0.401062	0.401062	0.401062	0.401062	0.401062	0.401062	0.401062	0.401062	0.401062	0.401062	0.401062	0.401062	0.401062	0.401062	0.401062	0.401062	0.401062	0.401062	0.401062	0.401062	0.401062	0.401062	0.401062	0.401062	0.401062	0.401062	0.401062	0.401062	0.401062	0.401062	0.401062	0.401062	0.401062	0.401062	0.401062	0.401062	0.401062	0.401062	0.401062	0.401062	0.401062	0.401062	0.401062	0.401062	0.401062	0.401062	0.401062	0.401062	0.401062	0.401062	0.401062	0.401062	0.401062	0.401062	0.401062
beta_testing healthcare staff_wearing masks+handwash	0.2139	0.2139	0.2139	0.2139	0.2139	0.2139	0.2139	0.2139	0.2139	0.2139	0.2139	0.2139	0.2139	0.2139	0.2139	0.2139	0.2139	0.2139	0.2139	0.2139	0.2139	0.2139	0.2139	0.2139	0.2139	0.2139	0.2139	0.2139	0.2139	0.2139	0.2139	0.2139	0.2139	0.2139	0.2139	0.2139	0.2139	0.2139	0.2139	0.2139	0.2139	0.2139	0.2139	0.2139	0.2139	0.2139	0.2139	0.2139	0.2139	0.2139	0.2139	0.2139	0.2139	0.2139	0.2139	0.2139	0.2139	0.2139	0.2139	0.2139	0.2139	0.2139	0.2139	0.2139	0.2139	0.2139	0.2139	0.2139	0.2139	0.2139	0.2139	0.2139	0.2139	0.2139	0.2139	0.2139	0.2139	0.2139	0.2139	0.2139	0.2139	0.2139	0.2139	0.2139	0.2139	0.2139	0.2139	0.2139	0.2139	0.2139	0.2139	0.2139	0.2139	0.2139	0.2139	0.2139	0.2139	0.2139	0.2139	0.2139	0.2139	0.2139	0.2139	0.2139	0.2139	0.2139	0.2139	0.2139	0.2139	0.2139	0.2139	0.2139	0.2139	0.2139	0.2139	0.2139	0.2139	0.2139	0.2139	0.2139	0.2139
days	Number of contact		days	Number of contact in quarantine		days	Number of contact in isolation			Expected number of infections each day		Days until an ourbreak
0	20		0	1		0	1			0		0
126	20		120	1		120	1
	1 = no change
	0 = 100% reduction/change
days	Changes in transmission rate due to PPE stock		days	Changes in transmission rate due to thermal screening non essential visitors		days	Changes in transmission rate due to thermal screening family visitors
0	0.53475		0	0.3		0	0.3
126	0.53475		126	0.3		126	0.3

### Sheet: Calculation_Scenario_1
Days	0	1	2	3	4	5	6	7	8	9	10	11	12	13	14	15	16	17	18	19	20	21	22	23	24	25	26	27	28	29	30	31	32	33	34	35	36	37	38	39	40	41	42	43	44	45	46	47	48	49	50	51	52	53	54	55	56	57	58	59	60	61	62	63	64	65	66	67	68	69	70	71	72	73	74	75	76	77	78	79	80	81	82	83	84	85	86	87	88	89	90	91	92	93	94	95	96	97	98	99	100	101	102	103	104	105	106	107	108	109	110	111	112	113	114	115	116	117	118	119	120
Population	2021-02-23	2021-02-24	2021-02-25	2021-02-26	2021-02-27	2021-02-28	2021-03-01	2021-03-02	2021-03-03	2021-03-04	2021-03-05	2021-03-06	2021-03-07	2021-03-08	2021-03-09	2021-03-10	2021-03-11	2021-03-12	2021-03-13	2021-03-14	2021-03-15	2021-03-16	2021-03-17	2021-03-18	2021-03-19	2021-03-20	2021-03-21	2021-03-22	2021-03-23	2021-03-24	2021-03-25	2021-03-26	2021-03-27	2021-03-28	2021-03-29	2021-03-30	2021-03-31	2021-04-01	2021-04-02	2021-04-03	2021-04-04	2021-04-05	2021-04-06	2021-04-07	2021-04-08	2021-04-09	2021-04-10	2021-04-11	2021-04-12	2021-04-13	2021-04-14	2021-04-15	2021-04-16	2021-04-17	2021-04-18	2021-04-19	2021-04-20	2021-04-21	2021-04-22	2021-04-23	2021-04-24	2021-04-25	2021-04-26	2021-04-27	2021-04-28	2021-04-29	2021-04-30	2021-05-01	2021-05-02	2021-05-03	2021-05-04	2021-05-05	2021-05-06	2021-05-07	2021-05-08	2021-05-09	2021-05-10	2021-05-11	2021-05-12	2021-05-13	2021-05-14	2021-05-15	2021-05-16	2021-05-17	2021-05-18	2021-05-19	2021-05-20	2021-05-21	2021-05-22	2021-05-23	2021-05-24	2021-05-25	2021-05-26	2021-05-27	2021-05-28	2021-05-29	2021-05-30	2021-05-31	2021-06-01	2021-06-02	2021-06-03	2021-06-04	2021-06-05	2021-06-06	2021-06-07	2021-06-08	2021-06-09	2021-06-10	2021-06-11	2021-06-12	2021-06-13	2021-06-14	2021-06-15	2021-06-16	2021-06-17	2021-06-18	2021-06-19	2021-06-20	2021-06-21	2021-06-22	2021-06-23
Susceptible	1320	1319.04	1318.26	1317.31	1316.09	1314.47	1312.35	1309.56	1305.9	1301.08	1294.78	1286.52	1275.75	1261.72	1243.55	1220.11	1190.1	1152.01	1104.25	1045.24	973.767	889.312	792.609	686.13	574.355	463.506	360.55	271.593	200.32	147.261	110.291	85.9223	70.5857	61.365	56.1768	53.6446	52.8929	53.3696	54.7223	56.7199	59.2053	62.0668	65.222	68.6073	72.1722	75.8755	79.6826	83.5646	87.4963	91.4563	95.426	99.3892	103.332	107.242	111.108	114.921	118.673	122.358	125.968	129.498	132.944	136.301	139.567	142.737	145.811	148.785	151.658	154.428	157.095	159.657	162.114	164.467	166.714	168.856	170.894	172.829	174.66	176.39	178.02	179.551	180.985	182.324	183.569	184.724	185.79	186.77	187.666	188.482	189.219	189.882	190.474	190.996	191.454	191.849	192.186	192.467	192.696	192.877	193.013	193.107	193.162	193.182	193.17	193.13	193.063	192.973	192.863	192.736	192.594	192.44	192.275	192.103	191.925	191.743	191.56	191.375	191.192	191.012	190.835	190.663	190.497
Exposed_scenario 1	0	0.971234	1.45275	1.94287	2.56262	3.37388	4.4402	5.84137	7.68053	10.091	13.2442	17.3587	22.7096	29.6385	38.5593	49.9579	64.3777	82.3794	104.462	130.924	161.66	195.883	231.838	266.608	296.214	316.217	322.849	314.387	292.042	259.733	222.722	185.898	152.632	124.553	101.942	84.2982	70.8035	60.5983	52.9173	47.1349	42.7642	39.4379	36.8847	34.906	33.3582	32.1368	31.1663	30.3915	29.7718	29.277	28.8842	28.576	28.3389	28.1622	28.0371	27.9567	27.9152	27.9076	27.93	27.9789	28.0511	28.1441	28.2556	28.3837	28.5265	28.6825	28.8502	29.0283	29.2158	29.4115	29.6144	29.8236	30.0382	30.2575	30.4806	30.7068	30.9353	31.1656	31.3968	31.6283	31.8596	32.0899	32.3187	32.5454	32.7694	32.9901	33.207	33.4196	33.6274	33.83	34.0268	34.2176	34.4018	34.5792	34.7495	34.9123	35.0674	35.2147	35.354	35.4851	35.608	35.7226	35.829	35.9271	36.0171	36.099	36.173	36.2393	36.298	36.3494	36.3938	36.4314	36.4624	36.4874	36.5064	36.52	36.5284	36.5319	36.531	36.5259	36.517
Infected Scenario 1	1	0.791432	0.939666	1.21256	1.58698	2.08361	2.73883	3.60195	4.73778	6.23093	8.19145	10.7618	14.1254	18.5161	24.2296	31.6333	41.1752	53.3852	68.8635	88.2463	112.133	140.963	174.83	213.237	254.847	297.314	337.343	371.106	395.015	406.624	405.27	392.138	369.759	341.235	309.552	277.165	245.852	216.749	190.47	167.247	147.058	129.722	114.977	102.527	92.0729	83.332	76.0474	69.992	64.9689	60.8097	57.3721	54.5362	52.2023	50.2872	48.7217	47.4488	46.4209	45.5989	44.9503	44.4479	44.0695	43.7964	43.6129	43.5061	43.4651	43.4807	43.545	43.6516	43.7948	43.9698	44.1724	44.3992	44.6469	44.9129	45.1947	45.4901	45.7972	46.1142	46.4395	46.7716	47.1091	47.4507	47.7952	48.1414	48.4882	48.8346	49.1795	49.522	49.8611	50.196	50.5258	50.8496	51.1668	51.4766	51.7782	52.0711	52.3547	52.6284	52.8917	53.1442	53.3855	53.6154	53.8334	54.0394	54.2333	54.4149	54.5843	54.7414	54.8863	55.0191	55.14	55.2492	55.3471	55.4338	55.5097	55.5753	55.6308	55.6768	55.7137	55.742	55.7621
Recovering Mild	0	0.0849538	0.140236	0.205557	0.291611	0.405367	0.555015	0.751366	1.00879	1.34626	1.78875	2.36892	3.12937	4.12536	5.4282	7.12922	9.34428	12.2185	15.9302	20.6938	26.7578	34.3962	43.8884	55.4829	69.3408	85.4624	103.606	123.227	143.463	163.209	181.267	196.544	208.231	215.897	219.497	219.301	215.798	209.587	201.299	191.532	180.822	169.62	158.291	147.119	136.314	126.026	116.352	107.349	99.0419	91.4334	84.5079	78.2382	72.5891	67.5206	62.9904	58.9554	55.3732	52.203	49.4058	46.9453	44.7876	42.9016	41.2589	39.8335	38.602	37.5432	36.638	35.8695	35.2223	34.6828	34.2388	33.8794	33.5951	33.3771	33.218	33.1108	33.0496	33.029	33.0441	33.0908	33.1651	33.2637	33.3835	33.5218	33.676	33.844	34.0237	34.2132	34.4109	34.6153	34.825	35.0385	35.2548	35.4728	35.6914	35.9097	36.1268	36.3419	36.5542	36.7631	36.9679	37.168	37.363	37.5522	37.7353	37.9119	38.0817	38.2443	38.3995	38.5471	38.6869	38.8188	38.9427	39.0587	39.1666	39.2665	39.3585	39.4427	39.5192	39.5881	39.6498
Recovering Moderate	0	0.111125	0.0865597	0.0981158	0.121606	0.155001	0.200183	0.260491	0.340486	0.446192	0.585496	0.768676	1.00905	1.32377	1.73473	2.26959	2.96276	3.85617	4.99942	6.44869	8.2635	10.4999	13.1991	16.3694	19.9644	23.8587	27.8323	31.5767	34.7335	36.9673	38.0497	37.9195	36.6883	34.593	31.9239	28.9598	25.93	23.0002	20.2763	17.8157	15.6401	13.7475	12.1213	10.7372	9.56765	8.58491	7.76266	7.07696	6.50662	6.03326	5.64111	5.31685	5.04925	4.82892	4.64806	4.50015	4.37982	4.28259	4.20477	4.14328	4.09558	4.05955	4.03342	4.01572	4.00523	4.00091	4.0019	4.00746	4.01697	4.02991	4.04582	4.0643	4.08504	4.10773	4.13211	4.15796	4.18507	4.21327	4.24239	4.27227	4.30278	4.33379	4.36518	4.39683	4.42864	4.4605	4.49232	4.524	4.55546	4.5866	4.61735	4.64763	4.67736	4.70648	4.73491	4.76259	4.78946	4.81547	4.84057	4.86471	4.88786	4.90997	4.93102	4.95099	4.96986	4.9876	5.00422	5.01971	5.03406	5.0473	5.05942	5.07046	5.08041	5.08932	5.0972	5.1041	5.11004	5.11506	5.1192	5.12251	5.12503
Hospitalized Scenario 1	0	0	0.111125	0.19202	0.280348	0.387699	0.523049	0.696807	0.922197	1.21635	1.60155	2.10687	2.77022	3.64091	4.78297	6.27914	8.23568	10.788	14.1066	18.4033	23.9353	31.0066	39.9623	51.1712	64.9923	81.7202	101.509	124.287	149.675	176.955	205.11	232.946	259.266	283.044	303.543	320.352	333.361	342.693	348.632	351.552	351.867	349.993	346.32	341.206	334.965	327.866	320.139	311.977	303.537	294.949	286.316	277.722	269.234	260.901	252.765	244.853	237.189	229.786	222.656	215.803	209.231	202.939	196.925	191.184	185.712	180.502	175.547	170.84	166.373	162.138	158.127	154.331	150.743	147.355	144.157	141.143	138.305	135.635	133.127	130.772	128.564	126.496	124.562	122.756	121.07	119.501	118.041	116.686	115.43	114.267	113.193	112.204	111.293	110.458	109.693	108.995	108.359	107.781	107.258	106.786	106.361	105.981	105.641	105.339	105.073	104.838	104.633	104.454	104.3	104.167	104.055	103.96	103.881	103.815	103.762	103.719	103.686	103.659	103.64	103.625	103.614
Recovered Mild	0	0	0.0108915	0.0287345	0.054729	0.091434	0.142273	0.211681	0.305427	0.431052	0.598447	0.820581	1.11446	1.50235	2.01334	2.68529	3.56734	4.72288	6.2331	8.20107	10.756	14.0574	18.2975	23.702	30.5248	39.0366	49.5034	62.1549	77.1455	94.5141	114.154	135.803	159.062	183.431	208.366	233.327	257.825	281.443	303.852	324.816	344.178	361.856	377.826	392.11	404.765	415.874	425.534	433.851	440.937	446.903	451.857	455.903	459.137	461.652	463.532	464.852	465.684	466.09	466.127	465.847	465.295	464.511	463.532	462.389	461.111	459.722	458.244	456.697	455.096	453.458	451.794	450.115	448.432	446.753	445.084	443.433	441.804	440.202	438.631	437.094	435.593	434.131	432.71	431.331	429.996	428.704	427.456	426.254	425.096	423.983	422.914	421.89	420.909	419.971	419.075	418.221	417.407	416.632	415.895	415.195	414.532	413.902	413.306	412.742	412.209	411.704	411.227	410.777	410.352	409.95	409.57	409.211	408.871	408.549	408.243	407.953	407.677	407.413	407.161	406.919	406.687
Recovered Moderate	0	0	0	0.00474903	0.0128959	0.0247368	0.0410655	0.063055	0.0923155	0.131012	0.182028	0.249182	0.33751	0.453637	0.606254	0.80673	1.0699	1.41503	1.86706	2.45801	3.22871	4.23068	5.52795	7.19868	9.33595	12.047	15.4503	19.6687	24.8198	31.0018	38.2795	46.6713	56.1424	66.6058	77.9314	89.9598	102.518	115.431	128.535	141.684	154.748	167.622	180.218	192.469	204.323	215.742	226.699	237.179	247.174	256.681	265.703	274.249	282.326	289.949	297.131	303.886	310.232	316.185	321.76	326.976	331.848	336.393	340.627	344.565	348.223	351.615	354.756	357.658	360.336	362.802	365.068	367.145	369.045	370.778	372.354	373.784	375.075	376.238	377.279	378.208	379.031	379.757	380.39	380.939	381.409	381.806	382.136	382.403	382.612	382.769	382.876	382.94	382.962	382.948	382.9	382.821	382.715	382.585	382.432	382.259	382.069	381.863	381.643	381.412	381.171	380.92	380.662	380.399	380.129	379.856	379.58	379.301	379.02	378.738	378.455	378.173	377.89	377.608	377.327	377.046	376.767
Deaths Scenario 1	0	0	0	0.000915164	0.00249654	0.00475019	0.00776478	0.0116929	0.0167585	0.0232738	0.0316626	0.0424927	0.0565182	0.0747349	0.0984522	0.129386	0.169777	0.222541	0.291448	0.381355	0.498454	0.650572	0.847461	1.10106	1.42565	1.83778	2.35587	2.99935	3.78714	4.73581	5.85734	7.15726	8.63349	10.2763	12.0694	13.9918	16.0198	18.129	20.2958	22.4984	24.7174	26.9361	29.1404	31.3188	33.4621	35.5631	37.6165	39.6183	41.5657	43.4573	45.2921	47.07	48.7914	50.4571	52.0682	53.6262	55.1327	56.5893	57.9978	59.3602	60.6782	61.9538	63.1889	64.3853	65.545	66.6695	67.7608	68.8205	69.8503	70.8516	71.8262	72.7753	73.7005	74.6031	75.4843	76.3455	77.1878	78.0124	78.8202	79.6125	80.3902	81.1541	81.9052	82.6444	83.3725	84.0902	84.7982	85.4974	86.1882	86.8714	87.5475	88.2171	88.8807	89.5388	90.1918	90.8403	91.4846	92.1251	92.7622	93.3962	94.0274	94.6561	95.2826	95.9071	96.5298	97.151	97.7709	98.3896	99.0073	99.6242	100.24	100.856	101.471	102.085	102.7	103.314	103.927	104.541	105.155	105.768	106.382
Hospital Total Beds	1000	1000	1000	1000	1000	1000	1000	1000	1000	1000	1000	1000	1000	1000	1000	1000	1000	1000	1000	1000	1000	1000	1000	1000	1000	1000	1000	1000	1000	1000	1000	1000	1000	1000	1000	1000	1000	1000	1000	1000	1000	1000	1000	1000	1000	1000	1000	1000	1000	1000	1000	1000	1000	1000	1000	1000	1000	1000	1000	1000	1000	1000	1000	1000	1000	1000	1000	1000	1000	1000	1000	1000	1000	1000	1000	1000	1000	1000	1000	1000	1000	1000	1000	1000	1000	1000	1000	1000	1000	1000	1000	1000	1000	1000	1000	1000	1000	1000	1000	1000	1000	1000	1000	1000	1000	1000	1000	1000	1000	1000	1000	1000	1000	1000	1000	1000	1000	1000	1000	1000	1000
% Hospital (ICU) Beds Occupied	0	0	0.000111125	0.00019202	0.000280348	0.000387699	0.000523049	0.000696807	0.000922197	0.00121635	0.00160155	0.00210687	0.00277022	0.00364091	0.00478297	0.00627914	0.00823568	0.010788	0.0141066	0.0184033	0.0239353	0.0310066	0.0399623	0.0511712	0.0649923	0.0817202	0.101509	0.124287	0.149675	0.176955	0.20511	0.232946	0.259266	0.283044	0.303543	0.320352	0.333361	0.342693	0.348632	0.351552	0.351867	0.349993	0.34632	0.341206	0.334965	0.327866	0.320139	0.311977	0.303537	0.294949	0.286316	0.277722	0.269234	0.260901	0.252765	0.244853	0.237189	0.229786	0.222656	0.215803	0.209231	0.202939	0.196925	0.191184	0.185712	0.180502	0.175547	0.17084	0.166373	0.162138	0.158127	0.154331	0.150743	0.147355	0.144157	0.141143	0.138305	0.135635	0.133127	0.130772	0.128564	0.126496	0.124562	0.122756	0.12107	0.119501	0.118041	0.116686	0.11543	0.114267	0.113193	0.112204	0.111293	0.110458	0.109693	0.108995	0.108359	0.107781	0.107258	0.106786	0.106361	0.105981	0.105641	0.105339	0.105073	0.104838	0.104633	0.104454	0.1043	0.104167	0.104055	0.10396	0.103881	0.103815	0.103762	0.103719	0.103686	0.103659	0.10364	0.103625	0.103614
Scenario 1	1321	1321	1321	1321	1321	1321	1321	1321	1321	1321	1321	1321	1321	1321	1321	1321	1321	1321	1321	1321	1321	1321	1321	1321	1321	1321	1321	1321	1321	1321	1321	1321	1321	1321	1321	1321	1321	1321	1321	1321	1321	1321	1321	1321	1321	1321	1321	1321	1321	1321	1321	1321	1321	1321	1321	1321	1321	1321	1321	1321	1321	1321	1321	1321	1321	1321	1321	1321	1321	1321	1321	1321	1321	1321	1321	1321	1321	1321	1321	1321	1321	1321	1321	1321	1321	1321	1321	1321	1321	1321	1321	1321	1321	1321	1321	1321	1321	1321	1321	1321	1321	1321	1321	1321	1321	1321	1321	1321	1321	1321	1321	1321	1321	1321	1321	1321	1321	1321	1321	1321	1321
Susceptible Age Unknown	0	0	0	0	0	0	0	0	0	0	0	0	0	0	0	0	0	0	0	0	0	0	0	0	0	0	0	0	0	0	0	0	0	0	0	0	0	0	0	0	0	0	0	0	0	0	0	0	0	0	0	0	0	0	0	0	0	0	0	0	0	0	0	0	0	0	0	0	0	0	0	0	0	0	0	0	0	0	0	0	0	0	0	0	0	0	0	0	0	0	0	0	0	0	0	0	0	0	0	0	0	0	0	0	0	0	0	0	0	0	0	0	0	0	0	0	0	0	0	0	0
Susceptible 0-19	50	49.9627	49.9322	49.8955	49.8477	49.7848	49.7022	49.5935	49.4507	49.2632	49.0175	48.6961	48.2765	47.7305	47.0229	46.1109	44.9435	43.4628	41.6071	39.317	36.5461	33.2775	29.5431	25.4432	21.1562	16.9271	13.0269	9.68906	7.04868	5.11633	3.80015	2.95858	2.45078	2.16431	2.02068	1.96927	1.9787	2.02965	2.1101	2.21229	2.33098	2.46248	2.60404	2.75351	2.90916	3.06954	3.23343	3.39978	3.56765	3.73626	3.90491	4.07298	4.23994	4.4053	4.56866	4.72966	4.88797	5.04333	5.19548	5.34421	5.48934	5.63072	5.7682	5.90166	6.03102	6.15618	6.27708	6.39366	6.50589	6.61373	6.71717	6.81619	6.91081	7.00103	7.08688	7.16838	7.24558	7.31852	7.38726	7.45187	7.5124	7.56895	7.6216	7.67044	7.71557	7.75709	7.79512	7.82977	7.86116	7.88942	7.91467	7.93705	7.9567	7.97374	7.98833	8.0006	8.01069	8.01874	8.0249	8.02931	8.0321	8.0334	8.03336	8.0321	8.02976	8.02644	8.02227	8.01736	8.01183	8.00577	7.99929	7.99247	7.9854	7.97816	7.97083	7.96347	7.95615	7.94893	7.94185	7.93496	7.92831
Susceptible 20-44	800	799.403	798.916	798.328	797.563	796.557	795.234	793.495	791.21	788.211	784.28	779.137	772.424	763.688	752.367	737.774	719.095	695.405	665.714	629.072	584.738	532.441	472.69	407.091	338.499	270.834	208.431	155.025	112.779	81.8612	60.8024	47.3373	39.2124	34.6289	32.3308	31.5083	31.6591	32.4745	33.7617	35.3966	37.2957	39.3997	41.6646	44.0562	46.5466	49.1127	51.7349	54.3964	57.0824	59.7802	62.4786	65.1677	67.839	70.4848	73.0986	75.6746	78.2076	80.6932	83.1276	85.5073	87.8295	90.0915	92.2911	94.4266	96.4963	98.4989	100.433	102.299	104.094	105.82	107.475	109.059	110.573	112.017	113.39	114.694	115.929	117.096	118.196	119.23	120.198	121.103	121.946	122.727	123.449	124.114	124.722	125.276	125.779	126.231	126.635	126.993	127.307	127.58	127.813	128.01	128.171	128.3	128.398	128.469	128.514	128.534	128.534	128.514	128.476	128.423	128.356	128.278	128.189	128.092	127.989	127.879	127.766	127.651	127.533	127.416	127.298	127.183	127.07	126.959	126.853
Susceptible 45-54	200	199.851	199.729	199.582	199.391	199.139	198.809	198.374	197.803	197.053	196.07	194.784	193.106	190.922	188.092	184.443	179.774	173.851	166.429	157.268	146.185	133.11	118.172	101.773	84.6248	67.7085	52.1077	38.7562	28.1947	20.4653	15.2006	11.8343	9.80311	8.65723	8.08271	7.87708	7.91478	8.11862	8.44042	8.84915	9.32391	9.84992	10.4162	11.0141	11.6366	12.2782	12.9337	13.5991	14.2706	14.9451	15.6196	16.2919	16.9597	17.6212	18.2747	18.9186	19.5519	20.1733	20.7819	21.3768	21.9574	22.5229	23.0728	23.6067	24.1241	24.6247	25.1083	25.5747	26.0236	26.4549	26.8687	27.2648	27.6432	28.0041	28.3475	28.6735	28.9823	29.2741	29.5491	29.8075	30.0496	30.2758	30.4864	30.6818	30.8623	31.0284	31.1805	31.3191	31.4446	31.5577	31.6587	31.7482	31.8268	31.895	31.9533	32.0024	32.0428	32.075	32.0996	32.1172	32.1284	32.1336	32.1335	32.1284	32.119	32.1057	32.0891	32.0695	32.0473	32.0231	31.9971	31.9699	31.9416	31.9126	31.8833	31.8539	31.8246	31.7957	31.7674	31.7399	31.7133
Susceptible 55-64	100	99.9253	99.8645	99.791	99.6953	99.5696	99.4043	99.1869	98.9013	98.5264	98.0351	97.3922	96.553	95.461	94.0458	92.2217	89.8869	86.9256	83.2143	78.634	73.0923	66.5551	59.0862	50.8864	42.3124	33.8542	26.0538	19.3781	14.0974	10.2327	7.6003	5.91716	4.90155	4.32861	4.04136	3.93854	3.95739	4.05931	4.22021	4.42457	4.66196	4.92496	5.20808	5.50703	5.81832	6.13909	6.46687	6.79955	7.1353	7.47253	7.80982	8.14596	8.47987	8.8106	9.13733	9.45932	9.77595	10.0867	10.391	10.6884	10.9787	11.2614	11.5364	11.8033	12.062	12.3124	12.5542	12.7873	13.0118	13.2275	13.4343	13.6324	13.8216	14.0021	14.1738	14.3368	14.4912	14.637	14.7745	14.9037	15.0248	15.1379	15.2432	15.3409	15.4311	15.5142	15.5902	15.6595	15.7223	15.7788	15.8293	15.8741	15.9134	15.9475	15.9767	16.0012	16.0214	16.0375	16.0498	16.0586	16.0642	16.0668	16.0667	16.0642	16.0595	16.0529	16.0445	16.0347	16.0237	16.0115	15.9986	15.9849	15.9708	15.9563	15.9417	15.9269	15.9123	15.8979	15.8837	15.8699	15.8566
Susceptible 65-74	50	49.9627	49.9322	49.8955	49.8477	49.7848	49.7022	49.5935	49.4507	49.2632	49.0175	48.6961	48.2765	47.7305	47.0229	46.1109	44.9435	43.4628	41.6071	39.317	36.5461	33.2775	29.5431	25.4432	21.1562	16.9271	13.0269	9.68906	7.04868	5.11633	3.80015	2.95858	2.45078	2.16431	2.02068	1.96927	1.9787	2.02965	2.1101	2.21229	2.33098	2.46248	2.60404	2.75351	2.90916	3.06954	3.23343	3.39978	3.56765	3.73626	3.90491	4.07298	4.23994	4.4053	4.56866	4.72966	4.88797	5.04333	5.19548	5.34421	5.48934	5.63072	5.7682	5.90166	6.03102	6.15618	6.27708	6.39366	6.50589	6.61373	6.71717	6.81619	6.91081	7.00103	7.08688	7.16838	7.24558	7.31852	7.38726	7.45187	7.5124	7.56895	7.6216	7.67044	7.71557	7.75709	7.79512	7.82977	7.86116	7.88942	7.91467	7.93705	7.9567	7.97374	7.98833	8.0006	8.01069	8.01874	8.0249	8.02931	8.0321	8.0334	8.03336	8.0321	8.02976	8.02644	8.02227	8.01736	8.01183	8.00577	7.99929	7.99247	7.9854	7.97816	7.97083	7.96347	7.95615	7.94893	7.94185	7.93496	7.92831
Susceptible 75-84	0	0	0	0	0	0	0	0	0	0	0	0	0	0	0	0	0	0	0	0	0	0	0	0	0	0	0	0	0	0	0	0	0	0	0	0	0	0	0	0	0	0	0	0	0	0	0	0	0	0	0	0	0	0	0	0	0	0	0	0	0	0	0	0	0	0	0	0	0	0	0	0	0	0	0	0	0	0	0	0	0	0	0	0	0	0	0	0	0	0	0	0	0	0	0	0	0	0	0	0	0	0	0	0	0	0	0	0	0	0	0	0	0	0	0	0	0	0	0	0	0
Susceptible 85+	0	0	0	0	0	0	0	0	0	0	0	0	0	0	0	0	0	0	0	0	0	0	0	0	0	0	0	0	0	0	0	0	0	0	0	0	0	0	0	0	0	0	0	0	0	0	0	0	0	0	0	0	0	0	0	0	0	0	0	0	0	0	0	0	0	0	0	0	0	0	0	0	0	0	0	0	0	0	0	0	0	0	0	0	0	0	0	0	0	0	0	0	0	0	0	0	0	0	0	0	0	0	0	0	0	0	0	0	0	0	0	0	0	0	0	0	0	0	0	0	0
Susceptible correctional/essential Staff	100	99.9432	99.8961	99.8402	99.768	99.6735	99.5492	99.3859	99.1712	98.8893	98.5193	98.0346	97.4006	96.5738	95.4988	94.1074	92.3168	90.0297	87.1366	83.5227	79.0806	73.7316	67.4548	60.322	52.5269	44.3941	36.3493	28.8449	22.2604	16.8176	12.5528	9.35188	7.02083	5.35168	4.16264	3.31223	2.69764	2.24705	1.91118	1.65642	1.45976	1.30532	1.182	1.08197	0.999596	0.930784	0.87252	0.822551	0.779177	0.741098	0.70731	0.67703	0.649644	0.624662	0.601696	0.580431	0.560612	0.542033	0.524524	0.507945	0.49218	0.477133	0.462725	0.448888	0.435565	0.422709	0.41028	0.398243	0.38657	0.375236	0.364219	0.353501	0.343067	0.332903	0.322997	0.31334	0.303921	0.294734	0.285771	0.277026	0.268495	0.260171	0.252051	0.244131	0.236407	0.228876	0.221535	0.214381	0.20741	0.200621	0.19401	0.187576	0.181315	0.175226	0.169305	0.163551	0.157961	0.152531	0.147261	0.142147	0.137186	0.132376	0.127714	0.123197	0.118823	0.114588	0.110489	0.106525	0.102691	0.0989842	0.0954022	0.0919417	0.0885994	0.0853725	0.0822576	0.0792517	0.0763518	0.0735548	0.0708575	0.068257	0.0657503
Susceptible healthcare Staff	20	19.9939	19.9889	19.9828	19.9749	19.9644	19.9507	19.9326	19.9088	19.8775	19.8364	19.7824	19.7117	19.6191	19.4983	19.3411	19.1375	18.8751	18.5393	18.1134	17.5794	16.9197	16.1198	15.1717	14.079	12.861	11.5544	10.2111	8.8911	7.65109	6.5343	5.56448	4.74624	4.06992	3.51789	3.06991	2.70655	2.4108	2.16859	1.96863	1.80206	1.66198	1.54301	1.44101	1.35272	1.27561	1.2077	1.1474	1.09345	1.04485	1.00078	0.960578	0.923699	0.889694	0.858191	0.828878	0.801493	0.775814	0.751652	0.728845	0.707256	0.686762	0.667261	0.648662	0.630884	0.613857	0.59752	0.581819	0.566704	0.552132	0.538065	0.524468	0.51131	0.498563	0.486202	0.474204	0.462548	0.451217	0.440192	0.42946	0.419004	0.408814	0.398878	0.389184	0.379724	0.370489	0.361469	0.352659	0.344052	0.33564	0.327419	0.319384	0.311528	0.303848	0.29634	0.289	0.281824	0.274808	0.26795	0.261247	0.254695	0.248291	0.242034	0.23592	0.229948	0.224114	0.218416	0.212852	0.20742	0.202117	0.196941	0.19189	0.186961	0.182153	0.177464	0.17289	0.16843	0.164082	0.159842	0.155711	0.151684
Exposed Age Unknown	0	0	0	0	0	0	0	0	0	0	0	0	0	0	0	0	0	0	0	0	0	0	0	0	0	0	0	0	0	0	0	0	0	0	0	0	0	0	0	0	0	0	0	0	0	0	0	0	0	0	0	0	0	0	0	0	0	0	0	0	0	0	0	0	0	0	0	0	0	0	0	0	0	0	0	0	0	0	0	0	0	0	0	0	0	0	0	0	0	0	0	0	0	0	0	0	0	0	0	0	0	0	0	0	0	0	0	0	0	0	0	0	0	0	0	0	0	0	0	0	0
Exposed 0-19	0	0.0378501	0.0565843	0.0756974	0.0998775	0.13153	0.173129	0.227784	0.299514	0.393514	0.516462	0.676863	0.885431	1.15544	1.50296	1.94682	2.50802	3.20811	4.06604	5.09274	6.28298	7.60467	8.98765	10.3165	11.4354	12.1717	12.3823	12.0061	11.0984	9.81893	8.37622	6.95965	5.69593	4.64236	3.80424	3.158	2.66931	2.30358	2.03086	1.82712	1.67401	1.55793	1.46897	1.40001	1.34596	1.30317	1.26904	1.2417	1.21976	1.20222	1.1883	1.17743	1.16915	1.16308	1.15893	1.15647	1.15548	1.15579	1.15725	1.15974	1.16315	1.16736	1.17231	1.17791	1.18409	1.1908	1.19798	1.20557	1.21354	1.22183	1.23042	1.23926	1.24831	1.25755	1.26694	1.27646	1.28607	1.29574	1.30546	1.31518	1.32488	1.33455	1.34415	1.35365	1.36304	1.3723	1.38139	1.39031	1.39902	1.40751	1.41576	1.42376	1.43148	1.43892	1.44606	1.45289	1.4594	1.46558	1.47143	1.47693	1.48209	1.48691	1.49138	1.49551	1.4993	1.50275	1.50587	1.50866	1.51115	1.51332	1.5152	1.5168	1.51813	1.5192	1.52003	1.52062	1.521	1.52118	1.52117	1.52098	1.52064
Exposed 20-44	0	0.605602	0.905349	1.21116	1.59804	2.10448	2.77006	3.64454	4.79222	6.29623	8.26339	10.8298	14.1669	18.487	24.0473	31.1492	40.1284	51.3298	65.0567	81.4839	100.528	121.675	143.802	165.065	182.966	194.748	198.117	192.098	177.575	157.103	134.019	111.354	91.1349	74.2778	60.8678	50.5281	42.7089	36.8573	32.4938	29.2339	26.7842	24.9269	23.5035	22.4001	21.5353	20.8507	20.3047	19.8672	19.5162	19.2355	19.0129	18.8389	18.7063	18.6092	18.5429	18.5035	18.4877	18.4927	18.5161	18.5559	18.6103	18.6778	18.757	18.8466	18.9455	19.0528	19.1677	19.2892	19.4166	19.5493	19.6867	19.8281	19.973	20.1208	20.2711	20.4234	20.5771	20.7319	20.8873	21.0428	21.1981	21.3528	21.5063	21.6584	21.8087	21.9568	22.1023	22.2449	22.3843	22.5202	22.6522	22.7802	22.9038	23.0228	23.137	23.2463	23.3504	23.4493	23.5428	23.6309	23.7135	23.7906	23.8621	23.9281	23.9887	24.0439	24.0939	24.1386	24.1783	24.2132	24.2433	24.2689	24.2901	24.3072	24.3204	24.33	24.336	24.3389	24.3387	24.3357	24.3303
Exposed 45-54	0	0.1514	0.226337	0.30279	0.39951	0.526119	0.692516	0.911135	1.19805	1.57406	2.06585	2.70745	3.54172	4.62175	6.01183	7.78729	10.0321	12.8325	16.2642	20.371	25.1319	30.4187	35.9506	41.2662	45.7414	48.6869	49.5292	48.0245	44.3937	39.2757	33.5049	27.8386	22.7837	18.5695	15.217	12.632	10.6772	9.21434	8.12344	7.30847	6.69605	6.23172	5.87588	5.60004	5.38382	5.21268	5.07618	4.9668	4.87905	4.80888	4.75322	4.70973	4.67658	4.65231	4.63574	4.62588	4.62192	4.62316	4.62902	4.63897	4.65258	4.66945	4.68924	4.71164	4.73638	4.76321	4.79191	4.82229	4.85415	4.88733	4.92167	4.95702	4.99324	5.03021	5.06778	5.10584	5.14428	5.18298	5.22182	5.26071	5.29953	5.33819	5.37658	5.41461	5.45218	5.4892	5.52557	5.56123	5.59608	5.63004	5.66305	5.69504	5.72594	5.75569	5.78425	5.81157	5.8376	5.86233	5.88571	5.90773	5.92838	5.94764	5.96553	5.98204	5.99718	6.01098	6.02346	6.03465	6.04458	6.05329	6.06082	6.06721	6.07253	6.07681	6.08011	6.08249	6.08401	6.08471	6.08467	6.08393	6.08256
Exposed 55-64	0	0.0757002	0.113169	0.151395	0.199755	0.263059	0.346258	0.455568	0.599027	0.787028	1.03292	1.35373	1.77086	2.31088	3.00591	3.89365	5.01605	6.41623	8.13208	10.1855	12.566	15.2093	17.9753	20.6331	22.8707	24.3434	24.7646	24.0123	22.1968	19.6379	16.7524	13.9193	11.3919	9.28473	7.60848	6.31601	5.33861	4.60717	4.06172	3.65424	3.34802	3.11586	2.93794	2.80002	2.69191	2.60634	2.53809	2.4834	2.43953	2.40444	2.37661	2.35486	2.33829	2.32616	2.31787	2.31294	2.31096	2.31158	2.31451	2.31949	2.32629	2.33473	2.34462	2.35582	2.36819	2.3816	2.39596	2.41114	2.42708	2.44367	2.46084	2.47851	2.49662	2.5151	2.53389	2.55292	2.57214	2.59149	2.61091	2.63035	2.64977	2.6691	2.68829	2.7073	2.72609	2.7446	2.76279	2.78061	2.79804	2.81502	2.83153	2.84752	2.86297	2.87785	2.89213	2.90578	2.9188	2.93116	2.94285	2.95386	2.96419	2.97382	2.98276	2.99102	2.99859	3.00549	3.01173	3.01733	3.02229	3.02664	3.03041	3.03361	3.03626	3.0384	3.04006	3.04125	3.042	3.04236	3.04233	3.04197	3.04128
Exposed 65-74	0	0.0378501	0.0565843	0.0756974	0.0998775	0.13153	0.173129	0.227784	0.299514	0.393514	0.516462	0.676863	0.885431	1.15544	1.50296	1.94682	2.50802	3.20811	4.06604	5.09274	6.28298	7.60467	8.98765	10.3165	11.4354	12.1717	12.3823	12.0061	11.0984	9.81893	8.37622	6.95965	5.69593	4.64236	3.80424	3.158	2.66931	2.30358	2.03086	1.82712	1.67401	1.55793	1.46897	1.40001	1.34596	1.30317	1.26904	1.2417	1.21976	1.20222	1.1883	1.17743	1.16915	1.16308	1.15893	1.15647	1.15548	1.15579	1.15725	1.15974	1.16315	1.16736	1.17231	1.17791	1.18409	1.1908	1.19798	1.20557	1.21354	1.22183	1.23042	1.23926	1.24831	1.25755	1.26694	1.27646	1.28607	1.29574	1.30546	1.31518	1.32488	1.33455	1.34415	1.35365	1.36304	1.3723	1.38139	1.39031	1.39902	1.40751	1.41576	1.42376	1.43148	1.43892	1.44606	1.45289	1.4594	1.46558	1.47143	1.47693	1.48209	1.48691	1.49138	1.49551	1.4993	1.50275	1.50587	1.50866	1.51115	1.51332	1.5152	1.5168	1.51813	1.5192	1.52003	1.52062	1.521	1.52118	1.52117	1.52098	1.52064
Exposed 75-84	0	0	0	0	0	0	0	0	0	0	0	0	0	0	0	0	0	0	0	0	0	0	0	0	0	0	0	0	0	0	0	0	0	0	0	0	0	0	0	0	0	0	0	0	0	0	0	0	0	0	0	0	0	0	0	0	0	0	0	0	0	0	0	0	0	0	0	0	0	0	0	0	0	0	0	0	0	0	0	0	0	0	0	0	0	0	0	0	0	0	0	0	0	0	0	0	0	0	0	0	0	0	0	0	0	0	0	0	0	0	0	0	0	0	0	0	0	0	0	0	0
Exposed 85+	0	0	0	0	0	0	0	0	0	0	0	0	0	0	0	0	0	0	0	0	0	0	0	0	0	0	0	0	0	0	0	0	0	0	0	0	0	0	0	0	0	0	0	0	0	0	0	0	0	0	0	0	0	0	0	0	0	0	0	0	0	0	0	0	0	0	0	0	0	0	0	0	0	0	0	0	0	0	0	0	0	0	0	0	0	0	0	0	0	0	0	0	0	0	0	0	0	0	0	0	0	0	0	0	0	0	0	0	0	0	0	0	0	0	0	0	0	0	0	0	0
Exposed correctional/essential Staff	0	0.0567752	0.085594	0.11385	0.1493	0.195712	0.256832	0.337316	0.443169	0.582164	0.764329	1.00252	1.31305	1.71638	2.2377	2.90725	3.76002	4.83424	6.16789	7.79215	9.72062	11.934	14.3611	16.8613	19.2172	21.1509	22.3729	22.6602	21.935	20.302	18.0177	15.4065	12.7677	10.3182	8.17881	6.3909	4.94391	3.79969	2.90985	2.22595	1.70456	1.30915	1.01016	0.784331	0.613696	0.484541	0.386502	0.311793	0.254588	0.210542	0.176414	0.149786	0.128854	0.11227	0.0990199	0.0883433	0.079664	0.0725449	0.0666525	0.0617309	0.0575826	0.0540541	0.0510257	0.0484033	0.0461122	0.0440932	0.0422987	0.0406905	0.0392376	0.0379146	0.0367009	0.0355795	0.0345363	0.0335596	0.0326397	0.0317685	0.0309393	0.0301462	0.0293846	0.0286503	0.0279399	0.0272505	0.0265798	0.0259257	0.0252864	0.0246605	0.0240468	0.0234443	0.0228522	0.0222697	0.0216965	0.0211319	0.0205758	0.0200278	0.0194878	0.0189557	0.0184314	0.017915	0.0174064	0.0169058	0.0164132	0.0159287	0.0154524	0.0149846	0.0145252	0.0140745	0.0136326	0.0131997	0.0127758	0.012361	0.0119556	0.0115595	0.0111728	0.0107957	0.0104281	0.01007	0.00972155	0.00938264	0.00905324	0.00873333	0.00842283
Exposed healthcare Staff	0	0.00605602	0.00913136	0.0122823	0.0162571	0.0214506	0.0282732	0.0372427	0.0490315	0.0645148	0.084829	0.111443	0.146241	0.191624	0.250608	0.326927	0.425091	0.550378	0.70866	0.905977	1.1477	1.43713	1.77351	2.14951	2.54876	2.94459	3.30136	3.57966	3.74495	3.77692	3.67535	3.45957	3.16181	2.8182	2.46114	2.11519	1.79623	1.51255	1.26685	1.05814	0.883375	0.738501	0.61924	0.521491	0.441557	0.376224	0.322776	0.278957	0.242918	0.213158	0.188467	0.167873	0.1506	0.136024	0.123648	0.113075	0.103984	0.0961199	0.0892755	0.0832834	0.0780075	0.0733371	0.069181	0.0654643	0.0621249	0.0591111	0.0563796	0.0538942	0.0516239	0.0495427	0.0476282	0.0458613	0.0442253	0.0427061	0.0412911	0.0399695	0.0387316	0.0375691	0.0364746	0.0354414	0.0344638	0.0335365	0.0326547	0.0318145	0.0310119	0.0302437	0.0295068	0.0287985	0.0281163	0.027458	0.0268216	0.0262053	0.0256075	0.0250267	0.0244616	0.023911	0.023374	0.0228495	0.0223367	0.0218349	0.0213435	0.0208618	0.0203894	0.0199259	0.0194709	0.019024	0.0185851	0.0181538	0.0177301	0.0173137	0.0169045	0.0165024	0.0161074	0.0157194	0.0153384	0.0149643	0.0145971	0.0142367	0.0138833	0.0135367	0.013197
Infectious Age Unknown	1	0.791432	0.626365	0.495724	0.392331	0.310502	0.24574	0.194485	0.15392	0.121816	0.0964077	0.0762986	0.0603836	0.0477878	0.0378191	0.0299294	0.0236853	0.0187433	0.0148321	0.0117365	0.0092865	0.00734742	0.0058127	0.00459801	0.00363661	0.0028757	0.00227346	0.00179684	0.00141966	0.00112121	0.000885115	0.000698397	0.00055079	0.000434162	0.000342066	0.000269388	0.000212071	0.000166898	0.000131316	0.000103302	8.1256e-05	6.39118e-05	5.02698e-05	3.95413e-05	3.11047e-05	2.44705e-05	1.92534e-05	1.51505e-05	1.19236e-05	9.38522e-06	7.38828e-06	5.81706e-06	4.5806e-06	3.60745e-06	2.84142e-06	2.23833e-06	1.76346e-06	1.38949e-06	1.09495e-06	8.62941e-07	6.80157e-07	5.36139e-07	4.22654e-07	3.33218e-07	2.62727e-07	2.07164e-07	1.63363e-07	1.28832e-07	1.01605e-07	8.01376e-08	6.32089e-08	4.98588e-08	3.93301e-08	3.10261e-08	2.44764e-08	1.931e-08	1.52346e-08	1.20197e-08	9.48352e-09	7.48266e-09	5.90409e-09	4.65863e-09	3.67598e-09	2.90064e-09	2.28888e-09	1.80616e-09	1.42526e-09	1.1247e-09	8.87533e-10	7.0038e-10	5.52695e-10	4.36154e-10	3.44187e-10	2.71613e-10	2.14341e-10	1.69146e-10	1.3348e-10	1.05334e-10	8.31231e-11	6.55952e-11	5.17631e-11	4.08475e-11	3.22336e-11	2.5436e-11	2.00717e-11	1.58386e-11	1.24982e-11	9.86214e-12	7.78201e-12	6.14056e-12	4.84529e-12	3.82321e-12	3.01669e-12	2.38028e-12	1.87811e-12	1.48187e-12	1.16921e-12	9.22507e-13	7.2785e-13	5.74261e-13	4.53076e-13
Infectious 0-19	0	0	0.0122097	0.0279161	0.0465122	0.0690297	0.0970609	0.132665	0.178473	0.237865	0.315191	0.416048	0.547608	0.719002	0.941737	1.2301	1.60147	2.07637	2.67796	3.43067	4.35734	5.47426	6.78392	8.26552	9.8652	11.4899	13.01	14.2768	15.1528	15.5475	15.441	14.8857	13.9846	12.8608	11.6303	10.3864	9.19523	8.09762	7.11431	6.25173	5.50692	4.87146	4.33421	3.88307	3.50618	3.19254	2.93227	2.71678	2.53867	2.3917	2.27062	2.17106	2.08941	2.02265	1.96833	1.92441	1.88919	1.8613	1.83958	1.8231	1.81105	1.80278	1.79775	1.7955	1.79564	1.79786	1.80186	1.80743	1.81436	1.82247	1.83162	1.84168	1.85254	1.86408	1.87622	1.88889	1.902	1.91549	1.9293	1.94336	1.95763	1.97206	1.98659	2.00117	2.01577	2.03034	2.04485	2.05924	2.07349	2.08755	2.1014	2.11499	2.12831	2.14131	2.15397	2.16626	2.17816	2.18965	2.2007	2.2113	2.22143	2.23108	2.24024	2.24889	2.25704	2.26468	2.2718	2.27841	2.28451	2.29011	2.29521	2.29982	2.30396	2.30763	2.31085	2.31364	2.31601	2.31798	2.31957	2.3208	2.32169
Infectious 20-44	0	0	0.195355	0.446658	0.744195	1.10447	1.55298	2.12263	2.85556	3.80583	5.04305	6.65676	8.76172	11.504	15.0678	19.6816	25.6236	33.2219	42.8473	54.8908	69.7174	87.5882	108.543	132.248	157.843	183.838	208.16	228.429	242.446	248.76	247.056	238.17	223.754	205.773	186.084	166.182	147.124	129.562	113.829	100.028	88.1107	77.9434	69.3473	62.1291	56.0989	51.0806	46.9164	43.4685	40.6187	38.2672	36.3299	34.737	33.4305	32.3625	31.4933	30.7905	30.2271	29.7808	29.4333	29.1695	28.9767	28.8445	28.764	28.728	28.7303	28.7657	28.8298	28.9189	29.0297	29.1596	29.306	29.4669	29.6406	29.8253	30.0196	30.2222	30.432	30.6479	30.8688	31.0938	31.3222	31.5529	31.7854	32.0188	32.2524	32.4855	32.7175	32.9478	33.1758	33.4008	33.6224	33.8399	34.0529	34.2609	34.4635	34.6601	34.8505	35.0343	35.2112	35.3808	35.5429	35.6973	35.8438	35.9823	36.1126	36.2348	36.3488	36.4546	36.5522	36.6418	36.7234	36.7972	36.8634	36.9221	36.9737	37.0183	37.0562	37.0877	37.1131	37.1328	37.147
Infectious 45-54	0	0	0.0488389	0.111665	0.186049	0.276119	0.388244	0.530659	0.713891	0.951459	1.26076	1.66419	2.19043	2.87601	3.76695	4.9204	6.40589	8.30546	10.7118	13.7227	17.4293	21.897	27.1357	33.0621	39.4608	45.9594	52.04	57.1072	60.6114	62.19	61.764	59.5426	55.9385	51.4433	46.5211	41.5455	36.7809	32.3905	28.4573	25.0069	22.0277	19.4859	17.3368	15.5323	14.0247	12.7702	11.7291	10.8671	10.1547	9.56679	9.08247	8.68425	8.35762	8.09061	7.87333	7.69763	7.55676	7.4452	7.35834	7.29238	7.24419	7.21112	7.19101	7.18201	7.18258	7.19143	7.20746	7.22973	7.25743	7.28989	7.3265	7.36673	7.41014	7.45632	7.5049	7.55556	7.60801	7.66197	7.7172	7.77346	7.83054	7.88823	7.94634	8.00469	8.06309	8.12138	8.17939	8.23696	8.29395	8.35021	8.40559	8.45997	8.51323	8.56523	8.61586	8.66503	8.71264	8.75858	8.80279	8.84519	8.88571	8.92431	8.96094	8.99557	9.02816	9.05871	9.0872	9.11365	9.13805	9.16044	9.18085	9.1993	9.21584	9.23053	9.24341	9.25456	9.26404	9.27192	9.27828	9.2832	9.28675
Infectious 55-64	0	0	0.0244194	0.0558323	0.0930244	0.138059	0.194122	0.265329	0.356945	0.475729	0.630382	0.832095	1.09522	1.438	1.88347	2.4602	3.20294	4.15273	5.35591	6.86134	8.71467	10.9485	13.5678	16.531	19.7304	22.9797	26.02	28.5536	30.3057	31.095	30.882	29.7713	27.9692	25.7216	23.2605	20.7728	18.3905	16.1952	14.2286	12.5035	11.0138	9.74293	8.66841	7.76613	7.01237	6.38508	5.86455	5.43356	5.07734	4.7834	4.54124	4.34212	4.17881	4.04531	3.93667	3.84881	3.77838	3.7226	3.67917	3.64619	3.62209	3.60556	3.5955	3.591	3.59129	3.59572	3.60373	3.61486	3.62872	3.64495	3.66325	3.68337	3.70507	3.72816	3.75245	3.77778	3.804	3.83098	3.8586	3.88673	3.91527	3.94412	3.97317	4.00234	4.03154	4.06069	4.08969	4.11848	4.14697	4.1751	4.2028	4.22999	4.25661	4.28261	4.30793	4.33252	4.35632	4.37929	4.40139	4.42259	4.44286	4.46216	4.48047	4.49778	4.51408	4.52935	4.5436	4.55682	4.56903	4.58022	4.59042	4.59965	4.60792	4.61526	4.62171	4.62728	4.63202	4.63596	4.63914	4.6416	4.64338
Infectious 65-74	0	0	0.0122097	0.0279161	0.0465122	0.0690297	0.0970609	0.132665	0.178473	0.237865	0.315191	0.416048	0.547608	0.719002	0.941737	1.2301	1.60147	2.07637	2.67796	3.43067	4.35734	5.47426	6.78392	8.26552	9.8652	11.4899	13.01	14.2768	15.1528	15.5475	15.441	14.8857	13.9846	12.8608	11.6303	10.3864	9.19523	8.09762	7.11431	6.25173	5.50692	4.87146	4.33421	3.88307	3.50618	3.19254	2.93227	2.71678	2.53867	2.3917	2.27062	2.17106	2.08941	2.02265	1.96833	1.92441	1.88919	1.8613	1.83958	1.8231	1.81105	1.80278	1.79775	1.7955	1.79564	1.79786	1.80186	1.80743	1.81436	1.82247	1.83162	1.84168	1.85254	1.86408	1.87622	1.88889	1.902	1.91549	1.9293	1.94336	1.95763	1.97206	1.98659	2.00117	2.01577	2.03034	2.04485	2.05924	2.07349	2.08755	2.1014	2.11499	2.12831	2.14131	2.15397	2.16626	2.17816	2.18965	2.2007	2.2113	2.22143	2.23108	2.24024	2.24889	2.25704	2.26468	2.2718	2.27841	2.28451	2.29011	2.29521	2.29982	2.30396	2.30763	2.31085	2.31364	2.31601	2.31798	2.31957	2.3208	2.32169
Infectious 75-84	0	0	0	0	0	0	0	0	0	0	0	0	0	0	0	0	0	0	0	0	0	0	0	0	0	0	0	0	0	0	0	0	0	0	0	0	0	0	0	0	0	0	0	0	0	0	0	0	0	0	0	0	0	0	0	0	0	0	0	0	0	0	0	0	0	0	0	0	0	0	0	0	0	0	0	0	0	0	0	0	0	0	0	0	0	0	0	0	0	0	0	0	0	0	0	0	0	0	0	0	0	0	0	0	0	0	0	0	0	0	0	0	0	0	0	0	0	0	0	0	0
Infectious 85+	0	0	0	0	0	0	0	0	0	0	0	0	0	0	0	0	0	0	0	0	0	0	0	0	0	0	0	0	0	0	0	0	0	0	0	0	0	0	0	0	0	0	0	0	0	0	0	0	0	0	0	0	0	0	0	0	0	0	0	0	0	0	0	0	0	0	0	0	0	0	0	0	0	0	0	0	0	0	0	0	0	0	0	0	0	0	0	0	0	0	0	0	0	0	0	0	0	0	0	0	0	0	0	0	0	0	0	0	0	0	0	0	0	0	0	0	0	0	0	0	0
Infectious correctional/essential Staff	0	0	0.0183146	0.0423344	0.0707593	0.105046	0.147582	0.201493	0.270797	0.360657	0.477735	0.630619	0.830361	1.09111	1.43084	1.87212	2.44286	3.17678	4.11331	5.29642	6.7715	8.57944	10.7469	13.2722	16.109	19.1495	22.2175	25.0782	27.4707	29.1601	29.9914	29.9229	29.0255	27.4528	25.3984	23.0566	20.5973	18.1534	15.8196	13.6564	11.6967	9.95312	8.42383	7.09795	5.95921	4.9887	4.16683	3.47448	2.89379	2.4085	2.00417	1.6681	1.38934	1.15849	0.967548	0.809774	0.679493	0.571957	0.48321	0.409964	0.349492	0.299539	0.258243	0.224067	0.195746	0.172239	0.152691	0.136396	0.122778	0.111361	0.101756	0.0936428	0.0867587	0.0808879	0.0758532	0.071509	0.0677355	0.0644345	0.0615249	0.0589401	0.0566252	0.0545351	0.0526324	0.0508865	0.0492719	0.0477676	0.0463564	0.045024	0.0437584	0.04255	0.0413906	0.0402737	0.0391936	0.0381459	0.0371269	0.0361335	0.0351633	0.0342141	0.0332845	0.0323731	0.0314789	0.0306011	0.0297392	0.0288926	0.0280611	0.0272445	0.0264426	0.0256554	0.0248829	0.0241251	0.0233821	0.022654	0.0219409	0.0212429	0.0205601	0.0198926	0.0192405	0.0186038	0.0179827	0.0173771	0.016787
Infectious healthcare Staff	0	0	0.00195355	0.0045161	0.00759263	0.0113481	0.0160425	0.0220173	0.029714	0.0397043	0.0527304	0.0697553	0.092027	0.121157	0.159215	0.208838	0.273349	0.356878	0.464443	0.601976	0.776192	0.994222	1.26287	1.58735	1.96949	2.4055	2.8837	3.38322	3.87457	4.3229	4.69364	4.95891	5.10257	5.122	5.02679	4.83506	4.56933	4.25281	3.90685	3.54946	3.19482	2.85335	2.53209	2.23536	1.96528	1.72237	1.50601	1.31483	1.14701	1.00047	0.873057	0.762665	0.667276	0.585018	0.514187	0.453253	0.400855	0.355799	0.317041	0.283675	0.254918	0.230098	0.208638	0.190045	0.173899	0.159841	0.147568	0.13682	0.127378	0.119055	0.111692	0.105156	0.0993308	0.0941204	0.0894416	0.0852237	0.0814066	0.0779386	0.0747756	0.0718797	0.0692184	0.0667635	0.0644908	0.0623793	0.0604108	0.0585694	0.0568413	0.0552142	0.0536777	0.0522225	0.0508402	0.0495236	0.0482664	0.0470629	0.045908	0.0447973	0.0437267	0.0426928	0.0416925	0.0407229	0.0397815	0.0388662	0.037975	0.0371062	0.0362582	0.0354297	0.0346195	0.0338265	0.0330499	0.0322889	0.0315428	0.030811	0.030093	0.0293884	0.0286967	0.0280178	0.0273513	0.026697	0.0260548	0.0254245	0.024806
Recovering Mild Age Unknown	0	0.0849538	0.140236	0.173718	0.19139	0.197792	0.196341	0.189592	0.179439	0.167267	0.15408	0.14059	0.127288	0.114506	0.102451	0.0912448	0.0809441	0.0715612	0.0630776	0.0554542	0.048639	0.042573	0.0371942	0.03244	0.0282495	0.024565	0.0213322	0.018501	0.0160258	0.0138651	0.0119818	0.0103426	0.00891801	0.00768174	0.00661053	0.00568374	0.0048831	0.0041924	0.00359732	0.00308521	0.00264497	0.00226682	0.00194226	0.00166384	0.00142513	0.00122054	0.00104524	0.000895082	0.000766475	0.00065634	0.000562033	0.000481283	0.000412143	0.000352946	0.000302261	0.000258863	0.000221704	0.000189887	0.000162642	0.000139311	0.000119331	0.000102221	8.75675e-05	7.50171e-05	6.42676e-05	5.50603e-05	4.71736e-05	4.04178e-05	3.46305e-05	2.96726e-05	2.54252e-05	2.17863e-05	1.86686e-05	1.59975e-05	1.37088e-05	1.17477e-05	1.00673e-05	8.62748e-06	7.39365e-06	6.33635e-06	5.43031e-06	4.65388e-06	3.98849e-06	3.41827e-06	2.92958e-06	2.51078e-06	2.15186e-06	1.84425e-06	1.58061e-06	1.35467e-06	1.16102e-06	9.9506e-07	8.52818e-07	7.30908e-07	6.26423e-07	5.36873e-07	4.60122e-07	3.94342e-07	3.37964e-07	2.89644e-07	2.48231e-07	2.12738e-07	1.82319e-07	1.56247e-07	1.33903e-07	1.14753e-07	9.83412e-08	8.42756e-08	7.22211e-08	6.18901e-08	5.30365e-08	4.54489e-08	3.89464e-08	3.33738e-08	2.85983e-08	2.45059e-08	2.09988e-08	1.79934e-08	1.5418e-08	1.32111e-08	1.13199e-08
Recovering Mild 0-19	0	0	0	0.00196313	0.0061754	0.012785	0.022085	0.0345835	0.051048	0.0725609	0.100596	0.137119	0.184718	0.246771	0.327647	0.43295	0.56979	0.747069	0.975728	1.26888	1.64173	2.11094	2.69346	3.40417	4.25241	5.23744	6.34348	7.53595	8.76103	9.95023	11.0301	11.9346	12.6156	13.0491	13.2346	13.1909	12.9496	12.5486	12.0269	11.4214	10.7643	10.0827	9.39813	8.72715	8.08178	7.47032	6.89801	6.36771	5.88044	5.43589	5.03276	4.66914	4.34267	4.05076	3.79074	3.55993	3.35571	3.17561	3.01726	2.87849	2.75728	2.65178	2.56032	2.48137	2.41356	2.35565	2.30655	2.26525	2.23089	2.20267	2.1799	2.16194	2.14826	2.13835	2.13179	2.12817	2.12717	2.12848	2.13181	2.13693	2.14362	2.15168	2.16093	2.17123	2.18243	2.1944	2.20701	2.22017	2.23378	2.24775	2.26199	2.27642	2.29099	2.30561	2.32023	2.3348	2.34926	2.36356	2.37765	2.3915	2.40506	2.41831	2.43119	2.4437	2.45579	2.46744	2.47864	2.48937	2.49961	2.50934	2.51856	2.52726	2.53543	2.54308	2.5502	2.5568	2.56288	2.56844	2.5735	2.57807	2.58216
Recovering Mild 20-44	0	0	0	0.0224084	0.07049	0.145936	0.252092	0.394758	0.582694	0.828256	1.14827	1.56516	2.10849	2.8168	3.73997	4.94196	6.50394	8.52752	11.1376	14.4839	18.7397	24.0956	30.7449	38.8573	48.5397	59.7835	72.4085	86.0201	100.004	113.578	125.905	136.229	144.003	148.951	151.068	150.569	147.815	143.237	137.283	130.371	122.871	115.09	107.276	99.6172	92.2506	85.271	78.7383	72.685	67.1231	62.0486	57.4472	53.2966	49.57	46.238	43.2699	40.6353	38.3042	36.2484	34.4409	32.8569	31.4733	30.2691	29.2251	28.3239	27.5499	26.8889	26.3284	25.857	25.4648	25.1427	24.8827	24.6778	24.5216	24.4085	24.3336	24.2923	24.2809	24.2958	24.3338	24.3922	24.4686	24.5606	24.6663	24.7838	24.9116	25.0482	25.1922	25.3425	25.4978	25.6572	25.8198	25.9845	26.1508	26.3177	26.4846	26.6509	26.8159	26.9792	27.14	27.2981	27.4529	27.6041	27.7512	27.8939	28.0319	28.165	28.2928	28.4152	28.5321	28.6432	28.7484	28.8477	28.941	29.0284	29.1096	29.1849	29.2543	29.3178	29.3756	29.4278	29.4744
Recovering Mild 45-54	0	0	0	0.00392626	0.0123508	0.0255699	0.04417	0.0691671	0.102096	0.145122	0.201192	0.274238	0.369436	0.493542	0.655294	0.865899	1.13958	1.49414	1.95146	2.53777	3.28345	4.22189	5.38693	6.80834	8.50482	10.4749	12.687	15.0719	17.5221	19.9005	22.0602	23.8692	25.2313	26.0982	26.4691	26.3818	25.8992	25.0972	24.0539	22.8428	21.5286	20.1654	18.7963	17.4543	16.1636	14.9406	13.796	12.7354	11.7609	10.8718	10.0655	9.33829	8.68534	8.10152	7.58148	7.11985	6.71143	6.35121	6.03452	5.75698	5.51456	5.30356	5.12064	4.96273	4.82711	4.7113	4.61309	4.53051	4.46178	4.40534	4.35979	4.32388	4.29651	4.2767	4.26357	4.25635	4.25435	4.25695	4.26362	4.27386	4.28723	4.30335	4.32187	4.34247	4.36486	4.38879	4.41403	4.44035	4.46757	4.4955	4.52397	4.55285	4.58197	4.61122	4.64047	4.6696	4.69852	4.72712	4.75531	4.783	4.81013	4.83661	4.86239	4.88739	4.91158	4.93489	4.95729	4.97874	4.99921	5.01868	5.03712	5.05452	5.07087	5.08616	5.10041	5.1136	5.12576	5.13689	5.14701	5.15615	5.16432
Recovering Mild 55-64	0	0	0	0.00129279	0.00406673	0.00841937	0.0145438	0.0227745	0.033617	0.047784	0.0662462	0.0902978	0.121644	0.162508	0.215767	0.285113	0.375228	0.491972	0.642552	0.835607	1.08114	1.39013	1.77374	2.24177	2.80037	3.44905	4.17741	4.9627	5.76946	6.55259	7.26374	7.85936	8.30785	8.5933	8.71544	8.68668	8.52778	8.2637	7.92017	7.5214	7.08868	6.63982	6.18901	5.74715	5.32215	4.91948	4.54259	4.19337	3.87248	3.57973	3.31426	3.0748	2.85981	2.66757	2.49634	2.34434	2.20986	2.09125	1.98698	1.89559	1.81577	1.74629	1.68606	1.63407	1.58941	1.55128	1.51895	1.49175	1.46912	1.45054	1.43554	1.42372	1.41471	1.40818	1.40386	1.40148	1.40082	1.40168	1.40387	1.40725	1.41165	1.41696	1.42305	1.42984	1.43721	1.44509	1.4534	1.46207	1.47103	1.48022	1.4896	1.49911	1.5087	1.51833	1.52796	1.53755	1.54707	1.55649	1.56577	1.57489	1.58382	1.59254	1.60103	1.60926	1.61723	1.6249	1.63228	1.63934	1.64608	1.65249	1.65856	1.66429	1.66968	1.67471	1.6794	1.68375	1.68775	1.69141	1.69475	1.69776	1.70045
Recovering Mild 65-74	0	0	0	0.000526694	0.00165682	0.00343011	0.00592525	0.00927851	0.0136958	0.0194676	0.0269892	0.036788	0.0495585	0.0662068	0.0879052	0.116157	0.152871	0.200433	0.261781	0.340433	0.440463	0.566351	0.722636	0.913313	1.14089	1.40517	1.70191	2.02184	2.35052	2.66957	2.9593	3.20196	3.38468	3.50097	3.55074	3.53902	3.47428	3.36669	3.22674	3.06428	2.88798	2.70511	2.52145	2.34143	2.16828	2.00423	1.85069	1.70841	1.57768	1.45841	1.35025	1.2527	1.16511	1.08679	1.01703	0.955102	0.900313	0.851992	0.809509	0.772278	0.739758	0.711453	0.686915	0.665733	0.647539	0.632004	0.61883	0.607751	0.598532	0.590961	0.58485	0.580033	0.576362	0.573704	0.571942	0.570974	0.570705	0.571055	0.571949	0.573322	0.575116	0.577279	0.579763	0.582526	0.58553	0.58874	0.592126	0.595657	0.599308	0.603054	0.606874	0.610748	0.614655	0.618578	0.622502	0.62641	0.630289	0.634125	0.637907	0.641622	0.645261	0.648814	0.652271	0.655626	0.65887	0.661997	0.665002	0.66788	0.670626	0.673237	0.675711	0.678045	0.680238	0.68229	0.684201	0.685971	0.687602	0.689095	0.690453	0.691678	0.692775
Recovering Mild 75-84	0	0	0	0	0	0	0	0	0	0	0	0	0	0	0	0	0	0	0	0	0	0	0	0	0	0	0	0	0	0	0	0	0	0	0	0	0	0	0	0	0	0	0	0	0	0	0	0	0	0	0	0	0	0	0	0	0	0	0	0	0	0	0	0	0	0	0	0	0	0	0	0	0	0	0	0	0	0	0	0	0	0	0	0	0	0	0	0	0	0	0	0	0	0	0	0	0	0	0	0	0	0	0	0	0	0	0	0	0	0	0	0	0	0	0	0	0	0	0	0	0
Recovering Mild 85+	0	0	0	0	0	0	0	0	0	0	0	0	0	0	0	0	0	0	0	0	0	0	0	0	0	0	0	0	0	0	0	0	0	0	0	0	0	0	0	0	0	0	0	0	0	0	0	0	0	0	0	0	0	0	0	0	0	0	0	0	0	0	0	0	0	0	0	0	0	0	0	0	0	0	0	0	0	0	0	0	0	0	0	0	0	0	0	0	0	0	0	0	0	0	0	0	0	0	0	0	0	0	0	0	0	0	0	0	0	0	0	0	0	0	0	0	0	0	0	0	0
Recovering Mild correctional/essential Staff	0	0	0	0.00155589	0.00495289	0.0103292	0.017929	0.028168	0.0416744	0.0593367	0.0823686	0.112394	0.151558	0.20267	0.26938	0.356399	0.46975	0.617056	0.807825	1.0537	1.36856	1.76837	2.27051	2.89241	3.64911	4.5498	5.59331	6.76368	8.02703	9.33166	10.6125	11.7998	12.8291	13.6502	14.2324	14.5654	14.6568	14.5275	14.2072	13.7297	13.1297	12.4401	11.6907	10.9076	10.1122	9.32198	8.55066	7.80841	7.1025	6.43777	5.81702	5.24151	4.71123	4.22526	3.78198	3.37931	3.01485	2.68606	2.39028	2.12489	1.88729	1.67502	1.48572	1.31719	1.16735	1.03432	0.916347	0.811838	0.719344	0.637551	0.565274	0.501447	0.445115	0.395419	0.351596	0.312964	0.278915	0.248911	0.222473	0.199178	0.178649	0.160556	0.144605	0.130537	0.118125	0.107166	0.0974851	0.0889252	0.0813495	0.0746375	0.0686834	0.0633941	0.058688	0.0544936	0.0507479	0.0473958	0.0443891	0.0416854	0.0392478	0.0370436	0.0350447	0.033226	0.031566	0.0300455	0.028648	0.0273591	0.0261661	0.0250578	0.0240248	0.0230586	0.0221519	0.0212983	0.0204923	0.019729	0.0190043	0.0183146	0.0176565	0.0170274	0.0164249	0.0158468	0.0152914
Recovering Mild healthcare Staff	0	0	0	0.000165962	0.000528345	0.00110563	0.00192795	0.00304365	0.00452389	0.00646822	0.00901199	0.0123363	0.0166807	0.0223602	0.0297862	0.0394934	0.0521717	0.068705	0.0902148	0.118105	0.154103	0.200287	0.259072	0.333143	0.425283	0.538075	0.673448	0.832089	1.01283	1.21214	1.42398	1.64016	1.85116	2.04732	2.21997	2.36241	2.47029	2.54177	2.57719	2.57868	2.54962	2.49416	2.4168	2.32206	2.21427	2.09734	1.97477	1.84954	1.72412	1.60052	1.48032	1.3647	1.25453	1.15038	1.0526	0.961331	0.876589	0.79826	0.726146	0.659984	0.59947	0.544271	0.49404	0.448426	0.407081	0.369664	0.335851	0.305329	0.277808	0.253013	0.230689	0.210602	0.192535	0.17629	0.161685	0.148554	0.136749	0.126133	0.116583	0.107989	0.100251	0.0932784	0.0869914	0.0813174	0.0761915	0.0715554	0.0673574	0.0635507	0.0600938	0.0569496	0.0540849	0.05147	0.0490785	0.0468868	0.0448738	0.0430208	0.041311	0.0397295	0.0382629	0.0368993	0.0356282	0.0344401	0.0333265	0.03228	0.0312938	0.0303621	0.0294794	0.028641	0.0278428	0.0270809	0.0263521	0.0256533	0.0249819	0.0243356	0.0237123	0.0231102	0.0225275	0.021963	0.0214152	0.0208831	0.0203657
Recovering moderate Age Unknown	0	0.111125	0.0865597	0.0685234	0.0542312	0.0429202	0.0339682	0.0268834	0.0212762	0.0168384	0.0133263	0.0105466	0.00834671	0.00660563	0.00522767	0.0041371	0.00327397	0.00259086	0.00205021	0.00162232	0.00128366	0.00101562	0.000803479	0.000635575	0.000502683	0.000397502	0.000314257	0.000248374	0.000196237	0.000154983	0.000122348	9.65381e-05	7.61348e-05	6.00135e-05	4.72832e-05	3.7237e-05	2.93143e-05	2.307e-05	1.81516e-05	1.42793e-05	1.12319e-05	8.83442e-06	6.94871e-06	5.46573e-06	4.29955e-06	3.38251e-06	2.66137e-06	2.09423e-06	1.64817e-06	1.2973e-06	1.02127e-06	8.04081e-07	6.33169e-07	4.98652e-07	3.92764e-07	3.094e-07	2.4376e-07	1.92067e-07	1.51354e-07	1.19283e-07	9.40168e-08	7.41096e-08	5.84227e-08	4.60601e-08	3.63164e-08	2.8636e-08	2.25814e-08	1.78082e-08	1.40447e-08	1.10773e-08	8.73726e-09	6.8919e-09	5.43654e-09	4.28869e-09	3.38332e-09	2.66918e-09	2.10585e-09	1.66146e-09	1.31089e-09	1.03432e-09	8.16112e-10	6.43955e-10	5.08124e-10	4.00951e-10	3.16387e-10	2.49662e-10	1.97011e-10	1.55466e-10	1.22682e-10	9.68124e-11	7.63981e-11	6.02888e-11	4.75764e-11	3.75445e-11	2.9628e-11	2.33807e-11	1.84507e-11	1.45602e-11	1.149e-11	9.06711e-12	7.15512e-12	5.64628e-12	4.45559e-12	3.51597e-12	2.77448e-12	2.18934e-12	1.7276e-12	1.36323e-12	1.07569e-12	8.48799e-13	6.69757e-13	5.28475e-13	4.16991e-13	3.29022e-13	2.59608e-13	2.04836e-13	1.61618e-13	1.27516e-13	1.00609e-13	7.93791e-14	6.2628e-14
Recovering moderate 0-19	0	0	0	0.000430931	0.000979893	0.00162937	0.00241598	0.00339549	0.00463985	0.00624104	0.0083172	0.0110204	0.0145462	0.0191453	0.0251367	0.0329226	0.0430021	0.055982	0.0725783	0.0935995	0.119896	0.152262	0.19126	0.236967	0.288641	0.344385	0.400929	0.453737	0.497609	0.527767	0.541085	0.536927	0.517176	0.485472	0.446122	0.403168	0.35985	0.318445	0.280347	0.246257	0.21638	0.190603	0.168623	0.150048	0.134456	0.121434	0.110599	0.10161	0.0941676	0.0880175	0.0829433	0.0787637	0.0753278	0.0725104	0.070208	0.0683353	0.0668217	0.0656092	0.0646499	0.063904	0.0633389	0.0629272	0.0626463	0.0624773	0.0624044	0.0624142	0.0624956	0.062639	0.0628363	0.0630805	0.0633658	0.063687	0.0640395	0.0644193	0.064823	0.0652475	0.0656899	0.0661476	0.0666184	0.0671	0.0675905	0.068088	0.0685907	0.0690969	0.069605	0.0701135	0.0706209	0.0711258	0.0716268	0.0721226	0.0726119	0.0730936	0.0735665	0.0740295	0.0744815	0.0749216	0.0753488	0.0757624	0.0761614	0.0765454	0.0769135	0.0772653	0.0776003	0.0779181	0.0782184	0.078501	0.0787658	0.0790127	0.0792418	0.0794532	0.0796469	0.0798234	0.0799829	0.0801258	0.0802525	0.0803636	0.0804596	0.0805411	0.0806086	0.080663	0.0807048
Recovering moderate 20-44	0	0	0	0.0158966	0.0361472	0.0601055	0.089123	0.125256	0.171159	0.230225	0.306812	0.406529	0.536592	0.706247	0.927266	1.21448	1.5863	2.06511	2.67733	3.45278	4.42285	5.61679	7.05538	8.74143	10.6476	12.704	14.7898	16.7378	18.3563	19.4688	19.96	19.8066	19.0781	17.9085	16.4569	14.8724	13.2745	11.7471	10.3417	9.08414	7.98203	7.03112	6.22031	5.53511	4.95993	4.47956	4.07987	3.74826	3.47374	3.24687	3.05969	2.90551	2.77876	2.67483	2.5899	2.52081	2.46498	2.42025	2.38486	2.35735	2.3365	2.32131	2.31095	2.30472	2.30203	2.30239	2.30539	2.31068	2.31796	2.32697	2.3375	2.34934	2.36234	2.37636	2.39125	2.40691	2.42323	2.44011	2.45748	2.47524	2.49334	2.51169	2.53023	2.54891	2.56765	2.58641	2.60513	2.62375	2.64223	2.66052	2.67857	2.69634	2.71379	2.73087	2.74754	2.76377	2.77953	2.79479	2.80951	2.82367	2.83725	2.85023	2.86259	2.87431	2.88539	2.89582	2.90558	2.91469	2.92314	2.93094	2.93809	2.9446	2.95048	2.95575	2.96043	2.96452	2.96807	2.97107	2.97356	2.97557	2.97711
Recovering moderate 45-54	0	0	0	0.00564999	0.0128475	0.0213628	0.0316762	0.0445187	0.0608336	0.081827	0.109048	0.144489	0.190716	0.251016	0.329571	0.431652	0.563805	0.733986	0.951583	1.22719	1.57198	1.99633	2.50763	3.1069	3.7844	4.51527	5.25663	5.94899	6.52421	6.91962	7.09422	7.03971	6.78075	6.36507	5.84915	5.28598	4.71804	4.17516	3.67566	3.2287	2.83699	2.49901	2.21083	1.9673	1.76287	1.59213	1.45008	1.33221	1.23464	1.15401	1.08748	1.03268	0.987631	0.950692	0.920506	0.895952	0.876107	0.86021	0.847632	0.837853	0.830443	0.825045	0.821363	0.819147	0.818191	0.81832	0.819387	0.821266	0.823853	0.827056	0.830797	0.835007	0.839629	0.844609	0.849902	0.855467	0.861267	0.867268	0.873441	0.879756	0.886187	0.892709	0.8993	0.905937	0.912599	0.919266	0.925918	0.932538	0.939106	0.945607	0.952023	0.958339	0.964539	0.970609	0.976535	0.982305	0.987907	0.993329	0.998561	1.00359	1.00842	1.01303	1.01743	1.02159	1.02553	1.02924	1.03271	1.03594	1.03895	1.04172	1.04426	1.04657	1.04866	1.05054	1.0522	1.05366	1.05491	1.05598	1.05687	1.05758	1.05813
Recovering moderate 55-64	0	0	0	0.00349533	0.00794802	0.013216	0.0195963	0.0275412	0.0376343	0.0506218	0.0674617	0.0893875	0.117986	0.155289	0.203887	0.267039	0.348795	0.454076	0.588691	0.759196	0.972493	1.23502	1.55133	1.92206	2.3412	2.79335	3.25198	3.68031	4.03616	4.28078	4.3888	4.35508	4.19487	3.93771	3.61854	3.27014	2.91879	2.58294	2.27392	1.99742	1.75508	1.546	1.36772	1.21706	1.09059	0.984963	0.897081	0.824167	0.763804	0.71392	0.672762	0.638861	0.610992	0.58814	0.569465	0.554275	0.541998	0.532164	0.524382	0.518333	0.513749	0.510409	0.508131	0.50676	0.506169	0.506249	0.506909	0.508072	0.509672	0.511653	0.513967	0.516572	0.519431	0.522512	0.525787	0.52923	0.532818	0.53653	0.540349	0.544256	0.548234	0.552269	0.556346	0.560452	0.564574	0.568698	0.572814	0.576909	0.580973	0.584994	0.588963	0.59287	0.596706	0.600461	0.604128	0.607697	0.611163	0.614517	0.617754	0.620868	0.623854	0.626707	0.629424	0.632002	0.634438	0.63673	0.638878	0.640881	0.642739	0.644453	0.646025	0.647457	0.64875	0.649909	0.650937	0.651838	0.652617	0.653278	0.653826	0.654266	0.654605
Recovering moderate 65-74	0	0	0	0.00186737	0.0042462	0.00706058	0.0104693	0.0147138	0.020106	0.0270445	0.0360412	0.0477549	0.0630334	0.0829628	0.108926	0.142665	0.186342	0.242589	0.314506	0.405598	0.519551	0.659803	0.828794	1.02686	1.25078	1.49234	1.73736	1.96619	2.15631	2.28699	2.3447	2.32668	2.2411	2.10371	1.93319	1.74706	1.55935	1.37993	1.21484	1.06711	0.937648	0.825945	0.730699	0.650208	0.582643	0.526213	0.479262	0.440308	0.408059	0.381409	0.359421	0.341309	0.326421	0.314212	0.304235	0.29612	0.289561	0.284307	0.280149	0.276917	0.274468	0.272685	0.271467	0.270735	0.270419	0.270462	0.270814	0.271436	0.27229	0.273349	0.274585	0.275977	0.277504	0.27915	0.2809	0.282739	0.284656	0.28664	0.28868	0.290767	0.292892	0.295048	0.297226	0.29942	0.301622	0.303825	0.306024	0.308212	0.310383	0.312531	0.314652	0.316739	0.318788	0.320794	0.322753	0.32466	0.326512	0.328304	0.330033	0.331697	0.333292	0.334816	0.336268	0.337645	0.338946	0.340171	0.341319	0.342389	0.343381	0.344297	0.345137	0.345901	0.346593	0.347212	0.347761	0.348242	0.348658	0.349011	0.349304	0.34954	0.349721
Recovering moderate 75-84	0	0	0	0	0	0	0	0	0	0	0	0	0	0	0	0	0	0	0	0	0	0	0	0	0	0	0	0	0	0	0	0	0	0	0	0	0	0	0	0	0	0	0	0	0	0	0	0	0	0	0	0	0	0	0	0	0	0	0	0	0	0	0	0	0	0	0	0	0	0	0	0	0	0	0	0	0	0	0	0	0	0	0	0	0	0	0	0	0	0	0	0	0	0	0	0	0	0	0	0	0	0	0	0	0	0	0	0	0	0	0	0	0	0	0	0	0	0	0	0	0
Recovering moderate 85+	0	0	0	0	0	0	0	0	0	0	0	0	0	0	0	0	0	0	0	0	0	0	0	0	0	0	0	0	0	0	0	0	0	0	0	0	0	0	0	0	0	0	0	0	0	0	0	0	0	0	0	0	0	0	0	0	0	0	0	0	0	0	0	0	0	0	0	0	0	0	0	0	0	0	0	0	0	0	0	0	0	0	0	0	0	0	0	0	0	0	0	0	0	0	0	0	0	0	0	0	0	0	0	0	0	0	0	0	0	0	0	0	0	0	0	0	0	0	0	0	0
Recovering moderate correctional/essential Staff	0	0	0	0.0020352	0.0047044	0.00786311	0.0116732	0.0164	0.0223909	0.0300922	0.0400779	0.0530881	0.0700773	0.0922736	0.121249	0.159001	0.208038	0.271462	0.353018	0.45709	0.588563	0.752481	0.953388	1.19424	1.47487	1.7901	2.12798	2.46892	2.78681	3.05267	3.2404	3.33279	3.32517	3.22545	3.05069	2.82239	2.56216	2.28887	2.01729	1.75795	1.51756	1.2998	1.10604	0.936095	0.788758	0.662215	0.554368	0.463038	0.386101	0.321571	0.267644	0.222712	0.185367	0.15439	0.128736	0.107518	0.0899859	0.0755084	0.0635585	0.0536966	0.0455571	0.0388372	0.0332862	0.0286972	0.0248994	0.0217522	0.0191401	0.0169677	0.015157	0.0136436	0.0123749	0.0113076	0.010406	0.00964104	0.00898865	0.00842917	0.00794641	0.00752709	0.00716026	0.00683693	0.00654969	0.00629246	0.00606019	0.00584876	0.00565474	0.00547532	0.00530816	0.00515134	0.00500327	0.00486264	0.00472835	0.00459952	0.0044754	0.00435538	0.00423896	0.00412572	0.00401533	0.00390751	0.00380203	0.00369873	0.00359745	0.00349808	0.00340054	0.00330476	0.00321069	0.00311829	0.00302754	0.00293843	0.00285095	0.0027651	0.00268089	0.00259833	0.00251742	0.00243818	0.00236061	0.00228474	0.00221056	0.0021381	0.00206735	0.00199832	0.00193102
Recovering moderate healthcare Staff	0	0	0	0.000217088	0.000501851	0.000843728	0.00126106	0.00178272	0.00244667	0.00330196	0.00441213	0.00585965	0.00775153	0.0102265	0.0134635	0.0176927	0.023207	0.0303759	0.0396579	0.0516111	0.0668944	0.0862541	0.110483	0.140336	0.176393	0.218859	0.26731	0.32045	0.375959	0.430561	0.480381	0.521579	0.551057	0.567021	0.569181	0.5586	0.537294	0.507765	0.472592	0.434147	0.394432	0.355024	0.317077	0.281378	0.248404	0.218391	0.191397	0.167355	0.146111	0.127461	0.111177	0.0970182	0.0847509	0.0741508	0.0650099	0.0571389	0.0503676	0.0445449	0.0395381	0.0352311	0.0315233	0.0283277	0.0255695	0.0231848	0.0211187	0.0193244	0.0177623	0.0163984	0.0152041	0.0141548	0.0132299	0.0124117	0.0116854	0.0110381	0.0104591	0.00993917	0.00947046	0.00904628	0.0086609	0.00830941	0.00798761	0.00769187	0.00741907	0.00716652	0.00693188	0.00671313	0.00650851	0.00631647	0.00613566	0.00596492	0.0058032	0.0056496	0.0055033	0.00536359	0.00522985	0.00510151	0.00497808	0.00485912	0.00474423	0.00463306	0.00452532	0.00442071	0.00431899	0.00421996	0.00412341	0.00402918	0.00393711	0.00384708	0.00375896	0.00367266	0.0035881	0.00350519	0.00342386	0.00334407	0.00326577	0.00318891	0.00311347	0.0030394	0.0029667	0.00289533	0.00282529
Hospitalized Age Unknown	0	0	0.111125	0.19202	0.250756	0.292206	0.320232	0.337877	0.347539	0.3511	0.350043	0.345527	0.338461	0.329556	0.319364	0.308313	0.296735	0.284884	0.272954	0.261091	0.249405	0.237976	0.226862	0.216102	0.205722	0.195739	0.186159	0.176985	0.168212	0.159834	0.151842	0.144225	0.13697	0.130065	0.123495	0.117248	0.111309	0.105664	0.100302	0.0952072	0.0903686	0.0857737	0.0814105	0.0772678	0.0733348	0.0696011	0.0660568	0.0626925	0.059499	0.0564679	0.053591	0.0508604	0.0482688	0.0458091	0.0434746	0.041259	0.0391563	0.0371607	0.0352667	0.0334693	0.0317634	0.0301445	0.0286081	0.0271499	0.0257661	0.0244528	0.0232064	0.0220236	0.020901	0.0198357	0.0188246	0.0178651	0.0169545	0.0160903	0.0152702	0.0144918	0.0137532	0.0130522	0.0123869	0.0117555	0.0111563	0.0105877	0.010048	0.00953582	0.00904977	0.00858849	0.00815072	0.00773527	0.00734099	0.00696681	0.0066117	0.00627469	0.00595486	0.00565133	0.00536327	0.0050899	0.00483046	0.00458424	0.00435058	0.00412882	0.00391837	0.00371865	0.0035291	0.00334922	0.0031785	0.00301649	0.00286273	0.00271682	0.00257834	0.00244691	0.00232219	0.00220383	0.00209149	0.00198489	0.00188371	0.0017877	0.00169658	0.0016101	0.00152803	0.00145014	0.00137623
Hospitalized 0-19	0	0	0	0	0.000430931	0.00139041	0.00295392	0.00523	0.00837778	0.0126208	0.0182641	0.0257162	0.0355186	0.0483825	0.0652361	0.087283	0.116072	0.153576	0.202284	0.265282	0.346316	0.44981	0.580767	0.74452	0.946224	1.19005	1.47807	1.80899	2.17705	2.57154	2.97751	3.37757	3.75452	4.09387	4.38544	4.62385	4.80802	4.94014	5.0246	5.06697	5.07323	5.04932	5.00077	4.93254	4.84896	4.75375	4.65003	4.54039	4.42695	4.31144	4.19525	4.07949	3.96503	3.85256	3.7426	3.63555	3.53169	3.43124	3.33433	3.24105	3.15145	3.06552	2.98326	2.9046	2.82951	2.7579	2.68969	2.62479	2.56311	2.50454	2.449	2.39637	2.34656	2.29946	2.25496	2.21298	2.17342	2.13616	2.10114	2.06824	2.03738	2.00847	1.98143	1.95617	1.93262	1.91069	1.8903	1.87139	1.85388	1.8377	1.82278	1.80906	1.79647	1.78495	1.77444	1.76487	1.7562	1.74837	1.74133	1.73501	1.72938	1.72438	1.71998	1.71611	1.71275	1.70984	1.70736	1.70526	1.7035	1.70206	1.7009	1.69999	1.69929	1.69879	1.69845	1.69826	1.69819	1.69822	1.69832	1.69849	1.69871
Hospitalized 20-44	0	0	0	0	0.0158966	0.0512829	0.108934	0.192844	0.30887	0.465247	0.673207	0.9478	1.30897	1.78292	2.40384	3.21606	4.27662	5.65825	7.45257	9.77324	12.7583	16.5705	21.3943	27.4258	34.8547	43.8342	54.4404	66.6248	80.1741	94.6934	109.63	124.344	138.199	150.663	161.361	170.096	176.828	181.64	184.694	186.196	186.369	185.432	183.589	181.023	177.895	174.341	170.477	166.398	162.183	157.895	153.585	149.294	145.055	140.892	136.824	132.865	129.027	125.317	121.74	118.299	114.995	111.828	108.797	105.901	103.138	100.504	97.9961	95.6116	93.3465	91.1971	89.1595	87.23	85.4047	83.6797	82.0513	80.5157	79.0693	77.7084	76.4295	75.2292	74.1041	73.051	72.0666	71.1478	70.2917	69.4953	68.7558	68.0704	67.4364	66.8513	66.3124	65.8174	65.3638	64.9494	64.5719	64.2292	63.919	63.6395	63.3886	63.1645	62.9652	62.7891	62.6343	62.4993	62.3825	62.2824	62.1975	62.1264	62.0679	62.0205	61.9833	61.955	61.9345	61.9209	61.9132	61.9106	61.9122	61.9173	61.9251	61.935	61.9465
Hospitalized 45-54	0	0	0	0	0.00564999	0.0182174	0.038677	0.0684357	0.109562	0.164963	0.238612	0.33583	0.46367	0.631398	0.851111	1.13849	1.51369	2.00246	2.63716	3.458	4.51376	5.86195	7.56766	9.70011	12.3261	15.4994	19.2463	23.5487	28.3302	33.4499	38.7112	43.8862	48.7501	53.114	56.8458	59.8767	62.1941	63.8288	64.8395	65.3005	65.2918	64.8918	64.1736	63.2029	62.0368	60.724	59.3056	57.8155	56.2814	54.7257	53.1666	51.6182	50.0918	48.596	47.1374	45.721	44.3502	43.0275	41.7546	40.5321	39.3605	38.2395	37.1688	36.1474	35.1745	34.2488	33.3691	32.5342	31.7425	30.9926	30.2832	29.6126	28.9795	28.3824	27.8199	27.2905	26.793	26.3259	25.888	25.478	25.0946	24.7367	24.403	24.0925	23.804	23.5364	23.2888	23.0602	22.8494	22.6557	22.4781	22.3157	22.1677	22.0332	21.9115	21.8017	21.7032	21.6151	21.5368	21.4676	21.4069	21.354	21.3084	21.2694	21.2365	21.2092	21.1869	21.1692	21.1557	21.1458	21.1391	21.1354	21.1341	21.135	21.1377	21.142	21.1475	21.1539	21.1612	21.1689	21.177
Hospitalized 55-64	0	0	0	0	0.00349533	0.0112558	0.0238677	0.0421831	0.0674605	0.101474	0.14665	0.206242	0.284561	0.387275	0.521781	0.697665	0.927263	1.22629	1.61456	2.1166	2.76221	3.58646	4.629	5.93191	7.53563	9.47242	11.7574	14.3784	17.2871	20.3955	23.5817	26.705	29.6269	32.2318	34.4397	36.21	37.5369	38.4412	38.9611	39.1441	39.0408	38.7007	38.1698	37.489	36.6942	35.8155	34.8784	33.9036	32.9083	31.906	30.9077	29.9217	28.9548	28.0119	27.0967	26.212	25.3595	24.5406	23.7557	23.0052	22.2889	21.6065	20.9574	20.3408	19.7559	19.2019	18.6776	18.1822	17.7145	17.2735	16.8581	16.4673	16.1002	15.7556	15.4325	15.1301	14.8473	14.5834	14.3372	14.1082	13.8953	13.6978	13.515	13.346	13.1902	13.0469	12.9154	12.7951	12.6854	12.5855	12.4951	12.4135	12.3402	12.2746	12.2164	12.1649	12.1197	12.0805	12.0467	12.0179	11.9938	11.974	11.9581	11.9458	11.9367	11.9305	11.927	11.9258	11.9266	11.9293	11.9336	11.9392	11.9459	11.9535	11.9619	11.9709	11.9803	11.99	11.9998	12.0096	12.0194
Hospitalized 65-74	0	0	0	0	0.00186737	0.00600304	0.0127083	0.0224254	0.0358119	0.0537982	0.0776585	0.109103	0.150401	0.204532	0.275389	0.368015	0.488897	0.646303	0.850638	1.1148	1.45441	1.88788	2.43594	3.12056	3.96271	4.97894	6.17658	7.54836	9.06778	10.6874	12.3418	13.956	15.4567	16.7829	17.8933	18.7674	19.4036	19.8145	20.0217	20.0514	19.9317	19.6897	19.3502	18.9356	18.465	17.9548	17.4183	16.8666	16.3086	15.7514	15.2005	14.6602	14.1338	13.6237	13.1315	12.6585	12.2054	11.7725	11.3601	10.9678	10.5956	10.2429	9.90933	9.59428	9.29715	9.01728	8.75403	8.50671	8.27464	8.05717	7.85363	7.66337	7.48577	7.3202	7.16608	7.02283	6.8899	6.76676	6.65288	6.54779	6.451	6.36207	6.28056	6.20605	6.13814	6.07646	6.02063	5.9703	5.92514	5.88482	5.84904	5.8175	5.78991	5.766	5.74552	5.7282	5.71382	5.70214	5.69294	5.68602	5.68117	5.6782	5.67694	5.6772	5.67882	5.68164	5.68553	5.69033	5.69592	5.70217	5.70896	5.71619	5.72376	5.73158	5.73955	5.74759	5.75565	5.76364	5.77151	5.77921	5.78668
Hospitalized 75-84	0	0	0	0	0	0	0	0	0	0	0	0	0	0	0	0	0	0	0	0	0	0	0	0	0	0	0	0	0	0	0	0	0	0	0	0	0	0	0	0	0	0	0	0	0	0	0	0	0	0	0	0	0	0	0	0	0	0	0	0	0	0	0	0	0	0	0	0	0	0	0	0	0	0	0	0	0	0	0	0	0	0	0	0	0	0	0	0	0	0	0	0	0	0	0	0	0	0	0	0	0	0	0	0	0	0	0	0	0	0	0	0	0	0	0	0	0	0	0	0	0
Hospitalized 85+	0	0	0	0	0	0	0	0	0	0	0	0	0	0	0	0	0	0	0	0	0	0	0	0	0	0	0	0	0	0	0	0	0	0	0	0	0	0	0	0	0	0	0	0	0	0	0	0	0	0	0	0	0	0	0	0	0	0	0	0	0	0	0	0	0	0	0	0	0	0	0	0	0	0	0	0	0	0	0	0	0	0	0	0	0	0	0	0	0	0	0	0	0	0	0	0	0	0	0	0	0	0	0	0	0	0	0	0	0	0	0	0	0	0	0	0	0	0	0	0	0
Hospitalized correctional/essential Staff	0	0	0	0	0.0020352	0.00663586	0.0141607	0.0251122	0.0402322	0.0605724	0.0875771	0.123191	0.17	0.231412	0.31189	0.417242	0.554975	0.734726	0.968738	1.27238	1.66461	2.16833	2.81029	3.62043	4.63013	5.869	7.35996	9.11278	11.1172	13.3374	15.7102	18.1498	20.5575	22.8348	24.8963	26.678	28.1406	29.2684	30.0654	30.5502	30.751	30.7011	30.436	29.9907	29.3981	28.6884	27.8883	27.0212	26.1069	25.1623	24.2013	23.2354	22.2738	21.3238	20.3913	19.4806	18.5952	17.7374	16.9088	16.1105	15.343	14.6065	13.9008	13.2256	12.5801	11.9638	11.3757	10.815	10.2807	9.77188	9.28744	8.82642	8.38783	7.97069	7.57406	7.19698	6.83857	6.49795	6.17426	5.86671	5.57451	5.29692	5.03322	4.78273	4.5448	4.3188	4.10414	3.90025	3.7066	3.52267	3.34798	3.18206	3.02446	2.87478	2.7326	2.59755	2.46928	2.34743	2.23169	2.12174	2.01729	1.91806	1.82379	1.73423	1.64914	1.56829	1.49147	1.41848	1.34911	1.2832	1.22056	1.16102	1.10444	1.05066	0.999549	0.950961	0.904774	0.860866	0.819125	0.77944	0.741709
Hospitalized healthcare Staff	0	0	0	0	0.000217088	0.000707873	0.00151552	0.00269933	0.00434446	0.00656968	0.00953678	0.0134628	0.0186362	0.0254378	0.0343677	0.0460795	0.0614235	0.0814996	0.107721	0.141888	0.186267	0.243667	0.317501	0.4118	0.531146	0.680466	0.864641	1.08788	1.35288	1.65988	2.00583	2.38397	2.78404	3.19319	3.59745	3.98326	4.33883	4.65497	4.92546	5.14699	5.31879	5.44212	5.51975	5.55548	5.55368	5.51901	5.45608	5.36938	5.26305	5.14089	5.00631	4.86231	4.71149	4.55609	4.39801	4.23885	4.07992	3.92233	3.76695	3.61448	3.46548	3.32036	3.17944	3.04295	2.91103	2.78377	2.6612	2.54332	2.43008	2.32142	2.21725	2.11746	2.02194	1.93057	1.8432	1.75971	1.67995	1.60379	1.53109	1.46171	1.39552	1.33237	1.27215	1.21473	1.15998	1.10778	1.05803	1.01061	0.965414	0.922341	0.881293	0.842175	0.804898	0.769374	0.735522	0.703261	0.672516	0.643215	0.615288	0.58867	0.563298	0.539111	0.516053	0.494068	0.473104	0.453113	0.434046	0.415859	0.398509	0.381956	0.36616	0.351084	0.336694	0.322956	0.309838	0.297311	0.285346	0.273915	0.262992	0.252554	0.242576
Recovered Mild Age Unknown	0	0	0.0108915	0.0287345	0.050647	0.0745515	0.098978	0.122913	0.145684	0.166868	0.186226	0.203651	0.219128	0.232704	0.244469	0.254539	0.263042	0.270113	0.275885	0.280488	0.284043	0.286663	0.288452	0.289501	0.289894	0.2897	0.288984	0.287798	0.286189	0.284195	0.281853	0.279196	0.276258	0.273073	0.269677	0.266104	0.262392	0.258576	0.254687	0.250754	0.246802	0.242854	0.238926	0.235032	0.231183	0.227387	0.223651	0.219978	0.216372	0.212834	0.209365	0.205964	0.202632	0.199367	0.196169	0.193035	0.189965	0.186957	0.18401	0.18112	0.178288	0.17551	0.172787	0.170115	0.167494	0.164921	0.162397	0.159918	0.157484	0.155093	0.152745	0.150437	0.14817	0.145941	0.14375	0.141596	0.139477	0.137394	0.135345	0.133328	0.131344	0.129392	0.127471	0.125579	0.123718	0.121885	0.12008	0.118303	0.116553	0.114829	0.113132	0.111459	0.109812	0.108189	0.106591	0.105015	0.103463	0.101934	0.100427	0.0989418	0.0974782	0.0960359	0.0946144	0.0932134	0.0918325	0.0904716	0.0891301	0.0878079	0.0865047	0.0852201	0.0839539	0.0827059	0.0814756	0.080263	0.0790676	0.0778894	0.076728	0.0755832	0.0744548	0.0733425	0.0722461
Recovered Mild 0-19	0	0	0	0	0.000251683	0.00104026	0.00266636	0.00546446	0.00982996	0.0162517	0.0253512	0.0379311	0.0550359	0.0780288	0.108689	0.149332	0.202964	0.273463	0.365796	0.48627	0.642785	0.845081	1.1049	1.43597	1.85372	2.3745	3.01429	3.78666	4.70042	5.75713	6.94935	8.26009	9.66402	11.13	12.6244	14.1142	15.5698	16.9664	18.2847	19.5112	20.6372	21.6588	22.5752	23.3886	24.1032	24.7246	25.259	25.7135	26.0949	26.4102	26.6662	26.8691	27.025	27.1393	27.217	27.2629	27.2811	27.2752	27.2487	27.2046	27.1455	27.0738	26.9916	26.9008	26.8029	26.6993	26.5914	26.4803	26.3668	26.2518	26.136	26.0201	25.9046	25.79	25.6766	25.5648	25.4549	25.3471	25.2417	25.1388	25.0386	24.9411	24.8465	24.7548	24.6661	24.5803	24.4977	24.418	24.3414	24.2678	24.1971	24.1294	24.0646	24.0027	23.9436	23.8872	23.8335	23.7823	23.7337	23.6876	23.6438	23.6023	23.5629	23.5257	23.4905	23.4572	23.4257	23.396	23.3679	23.3414	23.3163	23.2925	23.2701	23.2488	23.2286	23.2094	23.1911	23.1737	23.157	23.141	23.1256
Recovered Mild 20-44	0	0	0	0	0.00287287	0.0118742	0.0304355	0.0623748	0.112205	0.185507	0.289375	0.43297	0.628215	0.89067	1.24064	1.70457	2.31676	3.12148	4.17543	5.55059	7.33715	9.64629	12.612	16.391	21.1595	27.1041	34.407	43.2233	53.6535	65.7156	79.3243	94.286	110.311	127.045	144.103	161.108	177.724	193.665	208.713	222.713	235.567	247.227	257.687	266.972	275.129	282.222	288.322	293.51	297.864	301.463	304.385	306.701	308.48	309.785	310.673	311.196	311.403	311.337	311.034	310.531	309.856	309.038	308.1	307.062	305.945	304.763	303.532	302.263	300.967	299.655	298.333	297.01	295.692	294.383	293.089	291.813	290.558	289.328	288.125	286.95	285.806	284.693	283.613	282.567	281.554	280.576	279.632	278.723	277.848	277.008	276.201	275.429	274.689	273.982	273.307	272.663	272.05	271.467	270.912	270.385	269.885	269.411	268.962	268.537	268.135	267.755	267.396	267.057	266.736	266.433	266.147	265.876	265.619	265.376	265.146	264.927	264.718	264.519	264.328	264.146	263.97
Recovered Mild 45-54	0	0	0	0	0.000503367	0.00208052	0.00533272	0.0109289	0.0196599	0.0325034	0.0507024	0.0758622	0.110072	0.156058	0.217377	0.298664	0.405928	0.546925	0.731592	0.972539	1.28557	1.69016	2.20979	2.87193	3.70743	4.74901	6.02857	7.57331	9.40083	11.5143	13.8987	16.5202	19.328	22.26	25.2487	28.2284	31.1396	33.9328	36.5695	39.0224	41.2745	43.3175	45.1503	46.7772	48.2064	49.4491	50.518	51.4269	52.1898	52.8204	53.3324	53.7382	54.0499	54.2785	54.4341	54.5258	54.5621	54.5504	54.4975	54.4092	54.291	54.1477	53.9833	53.8015	53.6057	53.3987	53.1829	52.9605	52.7336	52.5036	52.2721	52.0403	51.8093	51.58	51.3532	51.1296	50.9098	50.6943	50.4835	50.2777	50.0772	49.8822	49.6929	49.5095	49.3321	49.1607	48.9953	48.836	48.6827	48.5355	48.3942	48.2589	48.1293	48.0054	47.8872	47.7744	47.6669	47.5647	47.4675	47.3751	47.2876	47.2045	47.1259	47.0514	46.981	46.9144	46.8515	46.792	46.7358	46.6827	46.6325	46.5851	46.5401	46.4975	46.4571	46.4188	46.3822	46.3473	46.3139	46.2819	46.2511
Recovered Mild 55-64	0	0	0	0	0.000165743	0.000685048	0.0017559	0.00359854	0.00647339	0.0107023	0.0166947	0.024979	0.0362432	0.0513848	0.0715755	0.0983407	0.133659	0.180085	0.24089	0.320226	0.423297	0.556517	0.727615	0.945637	1.22074	1.5637	1.98502	2.49365	3.0954	3.79128	4.5764	5.43957	6.36411	7.32951	8.31361	9.29472	10.2533	11.173	12.0412	12.8488	13.5904	14.2631	14.8666	15.4022	15.8728	16.282	16.634	16.9333	17.1844	17.3921	17.5607	17.6943	17.7969	17.8722	17.9234	17.9536	17.9656	17.9617	17.9443	17.9152	17.8763	17.8291	17.775	17.7151	17.6507	17.5825	17.5114	17.4382	17.3635	17.2878	17.2115	17.1352	17.0591	16.9836	16.909	16.8354	16.763	16.692	16.6226	16.5548	16.4888	16.4246	16.3623	16.3019	16.2435	16.1871	16.1326	16.0801	16.0297	15.9812	15.9347	15.8901	15.8474	15.8067	15.7677	15.7306	15.6952	15.6615	15.6295	15.5991	15.5703	15.543	15.5171	15.4925	15.4694	15.4474	15.4267	15.4071	15.3886	15.3711	15.3546	15.339	15.3242	15.3102	15.2969	15.2842	15.2722	15.2607	15.2497	15.2392	15.229
Recovered Mild 65-74	0	0	0	0	6.75248e-05	0.000279093	0.000715365	0.00146607	0.00263731	0.00436021	0.00680154	0.0101766	0.0147657	0.0209346	0.0291604	0.0400647	0.0544538	0.073368	0.0981404	0.130463	0.172454	0.226729	0.296436	0.385259	0.497338	0.637062	0.808711	1.01593	1.26109	1.5446	1.86446	2.21612	2.59279	2.9861	3.38702	3.78674	4.17727	4.55196	4.90566	5.23471	5.53682	5.81089	6.05675	6.27499	6.46671	6.63342	6.77681	6.89873	7.00107	7.08567	7.15434	7.20878	7.2506	7.28126	7.30213	7.31444	7.31931	7.31774	7.31063	7.2988	7.28295	7.26371	7.24166	7.21728	7.19101	7.16324	7.13429	7.10446	7.07401	7.04316	7.01211	6.98101	6.95002	6.91926	6.88884	6.85885	6.82937	6.80045	6.77217	6.74456	6.71767	6.69151	6.66613	6.64152	6.61772	6.59472	6.57254	6.55117	6.53061	6.51086	6.49191	6.47375	6.45637	6.43975	6.42389	6.40876	6.39434	6.38063	6.36759	6.3552	6.34345	6.33231	6.32176	6.31178	6.30233	6.2934	6.28496	6.27698	6.26944	6.26232	6.25558	6.24922	6.24319	6.23748	6.23206	6.22691	6.222	6.21732	6.21284	6.20855	6.20442
Recovered Mild 75-84	0	0	0	0	0	0	0	0	0	0	0	0	0	0	0	0	0	0	0	0	0	0	0	0	0	0	0	0	0	0	0	0	0	0	0	0	0	0	0	0	0	0	0	0	0	0	0	0	0	0	0	0	0	0	0	0	0	0	0	0	0	0	0	0	0	0	0	0	0	0	0	0	0	0	0	0	0	0	0	0	0	0	0	0	0	0	0	0	0	0	0	0	0	0	0	0	0	0	0	0	0	0	0	0	0	0	0	0	0	0	0	0	0	0	0	0	0	0	0	0	0
Recovered Mild 85+	0	0	0	0	0	0	0	0	0	0	0	0	0	0	0	0	0	0	0	0	0	0	0	0	0	0	0	0	0	0	0	0	0	0	0	0	0	0	0	0	0	0	0	0	0	0	0	0	0	0	0	0	0	0	0	0	0	0	0	0	0	0	0	0	0	0	0	0	0	0	0	0	0	0	0	0	0	0	0	0	0	0	0	0	0	0	0	0	0	0	0	0	0	0	0	0	0	0	0	0	0	0	0	0	0	0	0	0	0	0	0	0	0	0	0	0	0	0	0	0	0
Recovered Mild correctional/essential Staff	0	0	0	0	0.000199473	0.000834459	0.00215871	0.0044573	0.00806859	0.0134115	0.0210187	0.0315788	0.0459883	0.0654188	0.091402	0.125938	0.17163	0.231855	0.310964	0.414532	0.549621	0.725078	0.951792	1.24288	1.6137	2.08154	2.66485	3.38194	4.24907	5.27818	6.47455	7.83513	9.34793	10.9927	12.7427	14.5674	16.4347	18.3138	20.1763	21.9978	23.758	25.4413	27.0361	28.535	29.9334	31.2298	32.4249	33.5212	34.5222	35.4328	36.2582	37.0039	37.6759	38.2799	38.8216	39.3065	39.7398	40.1263	40.4706	40.7771	41.0495	41.2915	41.5062	41.6967	41.8656	42.0152	42.1478	42.2653	42.3694	42.4616	42.5433	42.6158	42.6801	42.7372	42.7879	42.8329	42.8731	42.9088	42.9407	42.9693	42.9948	43.0177	43.0383	43.0568	43.0736	43.0887	43.1024	43.1149	43.1263	43.1368	43.1463	43.1551	43.1633	43.1708	43.1778	43.1843	43.1904	43.1961	43.2014	43.2064	43.2112	43.2157	43.2199	43.224	43.2278	43.2315	43.235	43.2384	43.2416	43.2447	43.2476	43.2505	43.2532	43.2558	43.2583	43.2608	43.2631	43.2654	43.2676	43.2697	43.2717
Recovered Mild healthcare Staff	0	0	0	0	2.12771e-05	8.90136e-05	0.000230761	0.000477934	0.000868145	0.00144813	0.00227739	0.00343277	0.00501434	0.00715289	0.0100196	0.0138383	0.0189016	0.0255903	0.0343986	0.0459646	0.0611062	0.0808631	0.106541	0.139755	0.182466	0.236989	0.305973	0.392313	0.498991	0.628841	0.784243	0.966805	1.17708	1.41441	1.67689	1.9615	2.26437	2.58108	2.90694	3.23735	3.56795	3.89483	4.21459	4.52444	4.82214	5.10602	5.37491	5.62809	5.86521	6.08625	6.29144	6.48123	6.65619	6.81703	6.96451	7.09946	7.22271	7.33509	7.43743	7.53053	7.61514	7.69199	7.76177	7.82511	7.8826	7.93479	7.98219	8.02524	8.06439	8.1	8.13244	8.16202	8.18902	8.2137	8.2363	8.25703	8.27608	8.29361	8.30978	8.32473	8.33857	8.35142	8.36338	8.37453	8.38496	8.39473	8.4039	8.41254	8.42069	8.42839	8.43569	8.44262	8.44922	8.45552	8.46153	8.46728	8.4728	8.47809	8.48319	8.48809	8.49282	8.49739	8.5018	8.50608	8.51022	8.51423	8.51812	8.5219	8.52557	8.52914	8.53261	8.53599	8.53928	8.54248	8.5456	8.54864	8.55161	8.55449	8.55731	8.56006	8.56273
Recovered moderate Age Unknown	0	0	0	0.00474903	0.0128959	0.0234511	0.0356458	0.0488859	0.0627145	0.0767831	0.0908278	0.104651	0.118109	0.131095	0.143537	0.155385	0.166611	0.177198	0.187141	0.196442	0.205111	0.213159	0.2206	0.227451	0.233727	0.239443	0.244613	0.24925	0.253366	0.25697	0.260076	0.262696	0.264848	0.266552	0.267833	0.268722	0.269248	0.269446	0.269349	0.268988	0.268394	0.267594	0.266611	0.265467	0.264181	0.262769	0.261245	0.259621	0.257909	0.256117	0.254254	0.252327	0.250343	0.248307	0.246225	0.244101	0.24194	0.239747	0.237523	0.235274	0.233002	0.23071	0.2284	0.226076	0.22374	0.221394	0.21904	0.21668	0.214317	0.21195	0.209584	0.207218	0.204854	0.202494	0.200139	0.19779	0.195448	0.193114	0.19079	0.188475	0.186172	0.183881	0.181602	0.179336	0.177084	0.174847	0.172625	0.170418	0.168227	0.166053	0.163895	0.161755	0.159633	0.157528	0.155441	0.153373	0.151324	0.149293	0.147282	0.14529	0.143317	0.141364	0.13943	0.137517	0.135623	0.133748	0.131894	0.13006	0.128246	0.126451	0.124677	0.122923	0.121189	0.119474	0.11778	0.116105	0.11445	0.112815	0.1112	0.109604	0.108027
Recovered moderate 0-19	0	0	0	0	0	1.93721e-05	8.16349e-05	0.000213406	0.000445849	0.000816892	0.00137404	0.0021779	0.00330671	0.00486202	0.00697611	0.00982129	0.0136218	0.0186684	0.0253371	0.0341107	0.0456039	0.0605918	0.080037	0.105113	0.137215	0.177946	0.229069	0.292406	0.369682	0.46232	0.57122	0.696574	0.837772	0.993427	1.16152	1.33963	1.52514	1.71545	1.90817	2.10112	2.29248	2.48072	2.66461	2.84321	3.01581	3.18189	3.34112	3.49329	3.63831	3.77617	3.90694	4.03073	4.1477	4.25804	4.36195	4.45966	4.55141	4.63742	4.71794	4.79322	4.86349	4.92898	4.98993	5.04656	5.09908	5.14772	5.19267	5.23412	5.27228	5.30732	5.33942	5.36874	5.39544	5.41969	5.44162	5.46138	5.47909	5.4949	5.50892	5.52127	5.53206	5.54139	5.54936	5.55608	5.56163	5.56609	5.56956	5.57209	5.57378	5.57469	5.57487	5.57441	5.57334	5.57173	5.56963	5.56709	5.56414	5.56084	5.55722	5.55332	5.54917	5.5448	5.54024	5.53552	5.53067	5.52569	5.52063	5.51549	5.51028	5.50504	5.49976	5.49446	5.48915	5.48384	5.47854	5.47325	5.46798	5.46274	5.45752	5.45234	5.44719
Recovered moderate 20-44	0	0	0	0	0	0.000709784	0.00299071	0.00781726	0.0163301	0.0299171	0.0503164	0.0797459	0.121068	0.177998	0.255376	0.359506	0.498591	0.683275	0.92731	1.24836	1.66891	2.21733	2.92882	3.84632	5.02084	6.51103	8.38136	10.6984	13.5252	16.9137	20.8966	25.4807	30.6435	36.334	42.4782	48.9868	55.7641	62.7153	69.7519	76.7951	83.7776	90.6436	97.3485	103.858	110.145	116.193	121.988	127.524	132.796	137.806	142.555	147.048	151.291	155.291	159.055	162.592	165.911	169.02	171.929	174.645	177.179	179.538	181.732	183.768	185.654	187.399	189.009	190.493	191.856	193.106	194.249	195.292	196.24	197.098	197.873	198.568	199.191	199.744	200.232	200.661	201.033	201.352	201.623	201.849	202.032	202.177	202.286	202.362	202.407	202.424	202.416	202.385	202.333	202.261	202.172	202.067	201.948	201.817	201.675	201.522	201.362	201.194	201.019	200.839	200.654	200.466	200.275	200.081	199.885	199.688	199.49	199.292	199.094	198.896	198.699	198.502	198.307	198.112	197.919	197.728	197.537
Recovered moderate 45-54	0	0	0	0	0	0.000246301	0.00103738	0.00271047	0.00565992	0.0103653	0.017427	0.0276109	0.0419054	0.0615937	0.0883468	0.124342	0.172411	0.236231	0.320548	0.431463	0.57674	0.766168	1.0119	1.32875	1.73432	2.24883	2.8945	3.69423	4.66969	5.83863	7.21219	8.79244	10.5713	12.5308	14.6452	16.8832	19.2117	21.5977	24.0104	26.4227	28.8114	31.1571	33.4447	35.6623	37.8011	39.855	41.8199	43.6934	45.4747	47.1639	48.7621	50.271	51.6928	53.0302	54.2859	55.4629	56.5644	57.5936	58.5537	59.4479	60.2793	61.051	61.766	62.4272	63.0375	63.5997	64.1163	64.5899	65.0229	65.4178	65.7767	66.1018	66.3951	66.6587	66.8943	67.1038	67.2888	67.4511	67.592	67.7131	67.8158	67.9014	67.9711	68.0262	68.0677	68.0968	68.1143	68.1214	68.1188	68.1074	68.088	68.0614	68.0283	67.9893	67.945	67.896	67.8429	67.7861	67.7262	67.6635	67.5984	67.5314	67.4626	67.3926	67.3214	67.2495	67.1769	67.104	67.0309	66.9577	66.8847	66.8118	66.7394	66.6673	66.5958	66.5249	66.4546	66.385	66.316	66.2478	66.1803
Recovered moderate 55-64	0	0	0	0	0	0.000143585	0.000604166	0.00157708	0.00329021	0.00602029	0.0101135	0.0160113	0.0242832	0.0356687	0.0511308	0.071924	0.0996807	0.136519	0.185174	0.24916	0.33295	0.442181	0.583849	0.766476	1.00018	1.29658	1.66839	2.12874	2.68994	3.36202	4.15112	5.05808	6.07785	7.19966	8.40819	9.68513	11.011	12.3665	13.7339	15.0975	16.4438	17.7619	19.0431	20.2809	21.4703	22.6082	23.6924	24.722	25.6965	26.6165	27.4828	28.2966	29.0595	29.7731	30.4394	31.0603	31.6378	32.1738	32.6704	33.1296	33.5533	33.9433	34.3016	34.6299	34.9299	35.2033	35.4516	35.6764	35.8791	36.0612	36.2238	36.3684	36.496	36.6078	36.7049	36.7884	36.8592	36.9181	36.9662	37.0042	37.0329	37.0531	37.0654	37.0705	37.069	37.0615	37.0486	37.0308	37.0085	36.9823	36.9525	36.9196	36.8838	36.8456	36.8053	36.7632	36.7196	36.6747	36.6287	36.5819	36.5344	36.4865	36.4383	36.39	36.3416	36.2934	36.2453	36.1976	36.1502	36.1033	36.057	36.0111	35.9659	35.9214	35.8774	35.8342	35.7916	35.7497	35.7085	35.668	35.6282
Recovered moderate 65-74	0	0	0	0	0	7.03703e-05	0.000295711	0.000770919	0.00160637	0.00293583	0.00492647	0.00779137	0.0118054	0.0173253	0.0248159	0.0348826	0.0483132	0.0661295	0.089652	0.120575	0.161058	0.213816	0.282222	0.37038	0.483157	0.62613	0.805403	1.02724	1.29748	1.62084	2.00009	2.43543	2.92415	3.46081	4.03773	4.64585	5.27555	5.91744	6.56283	7.20411	7.83485	8.44985	9.04505	9.6174	10.1648	10.6857	11.1794	11.6455	12.0841	12.4956	12.8805	13.2397	13.574	13.8844	14.1719	14.4376	14.6825	14.9078	15.1144	15.3035	15.4759	15.6328	15.7751	15.9035	16.0191	16.1227	16.215	16.2967	16.3687	16.4316	16.486	16.5326	16.5719	16.6044	16.6308	16.6514	16.6668	16.6773	16.6834	16.6854	16.6838	16.6788	16.6708	16.6601	16.6469	16.6316	16.6142	16.5952	16.5747	16.5528	16.5298	16.5059	16.4812	16.4558	16.4299	16.4036	16.377	16.3502	16.3234	16.2965	16.2697	16.2431	16.2166	16.1904	16.1645	16.1389	16.1138	16.089	16.0646	16.0407	16.0173	15.9943	15.9718	15.9497	15.9282	15.9071	15.8865	15.8664	15.8467	15.8275	15.8087
Recovered moderate 75-84	0	0	0	0	0	0	0	0	0	0	0	0	0	0	0	0	0	0	0	0	0	0	0	0	0	0	0	0	0	0	0	0	0	0	0	0	0	0	0	0	0	0	0	0	0	0	0	0	0	0	0	0	0	0	0	0	0	0	0	0	0	0	0	0	0	0	0	0	0	0	0	0	0	0	0	0	0	0	0	0	0	0	0	0	0	0	0	0	0	0	0	0	0	0	0	0	0	0	0	0	0	0	0	0	0	0	0	0	0	0	0	0	0	0	0	0	0	0	0	0	0
Recovered moderate 85+	0	0	0	0	0	0	0	0	0	0	0	0	0	0	0	0	0	0	0	0	0	0	0	0	0	0	0	0	0	0	0	0	0	0	0	0	0	0	0	0	0	0	0	0	0	0	0	0	0	0	0	0	0	0	0	0	0	0	0	0	0	0	0	0	0	0	0	0	0	0	0	0	0	0	0	0	0	0	0	0	0	0	0	0	0	0	0	0	0	0	0	0	0	0	0	0	0	0	0	0	0	0	0	0	0	0	0	0	0	0	0	0	0	0	0	0	0	0	0	0	0
Recovered moderate correctional/essential Staff	0	0	0	0	0	8.69764e-05	0.000370567	0.000975741	0.00204894	0.0037683	0.00635692	0.0100996	0.0153643	0.0226294	0.0325191	0.045848	0.0636793	0.0873967	0.118796	0.160196	0.214572	0.285711	0.378377	0.498478	0.6532	0.851074	1.10189	1.41643	1.80587	2.28098	2.85096	3.52235	4.29801	5.17655	6.15242	7.21639	8.3565	9.55912	10.8099	12.0948	13.4004	14.7146	16.0266	17.3273	18.609	19.8654	21.0914	22.2833	23.438	24.5537	25.6291	26.6633	27.6563	28.6082	29.5195	30.391	31.2235	32.0182	32.7762	33.4988	34.1873	34.843	35.4672	36.0613	36.6265	37.1641	37.6754	38.1616	38.6238	39.0631	39.4807	39.8776	40.2548	40.6133	40.9539	41.2776	41.5852	41.8775	42.1552	42.419	42.6697	42.908	43.1343	43.3494	43.5538	43.7481	43.9326	44.108	44.2747	44.4331	44.5837	44.7267	44.8627	44.992	45.1148	45.2316	45.3426	45.4481	45.5485	45.6438	45.7345	45.8207	45.9027	45.9806	46.0548	46.1252	46.1923	46.256	46.3166	46.3743	46.4291	46.4813	46.5309	46.5781	46.623	46.6657	46.7063	46.745	46.7818	46.8168	46.8501
Recovered moderate healthcare Staff	0	0	0	0	0	9.27748e-06	3.95292e-05	0.000104297	0.000219655	0.00040532	0.000686082	0.00109365	0.00166899	0.00246543	0.00355254	0.00502128	0.00699054	0.00961553	0.0130985	0.0177021	0.0237658	0.0317262	0.0421395	0.0557083	0.073307	0.0960061	0.125086	0.162038	0.208529	0.266346	0.337283	0.423004	0.524886	0.643864	0.780329	0.934069	1.1043	1.28972	1.48866	1.69915	1.91911	2.14642	2.37899	2.61488	2.8523	3.08965	3.32551	3.55868	3.78814	4.01307	4.23277	4.44672	4.65451	4.85586	5.05057	5.23853	5.41968	5.59404	5.76166	5.92265	6.07712	6.22522	6.36712	6.50299	6.63304	6.75744	6.87641	6.99014	7.09883	7.20268	7.30189	7.39665	7.48714	7.57355	7.65605	7.73482	7.81003	7.88182	7.95036	8.01579	8.07826	8.1379	8.19484	8.24921	8.30112	8.35069	8.39804	8.44325	8.48644	8.5277	8.56712	8.60478	8.64077	8.67517	8.70805	8.73948	8.76954	8.79828	8.82577	8.85206	8.87722	8.90129	8.92433	8.94638	8.9675	8.98772	9.00708	9.02563	9.0434	9.06043	9.07676	9.09241	9.10741	9.1218	9.1356	9.14884	9.16155	9.17374	9.18545	9.19669	9.20748
Fatalities Age Unknown	0	0	0	0.000915164	0.00249654	0.00456164	0.00696809	0.00960535	0.0123879	0.0152501	0.0181416	0.0210243	0.0238699	0.0266573	0.0293713	0.0320014	0.0345405	0.0369843	0.0393304	0.0415783	0.0437286	0.0457825	0.0477424	0.0496107	0.0513904	0.0530846	0.0546966	0.0562297	0.0576873	0.0590726	0.0603889	0.0616394	0.0628272	0.0639552	0.0650263	0.0660434	0.0670089	0.0679256	0.0687958	0.0696218	0.0704059	0.0711502	0.0718565	0.072527	0.0731633	0.0737673	0.0743405	0.0748845	0.0754008	0.0758908	0.0763558	0.0767972	0.077216	0.0776136	0.0779908	0.0783488	0.0786886	0.0790111	0.0793171	0.0796076	0.0798832	0.0801448	0.0803931	0.0806287	0.0808522	0.0810644	0.0812658	0.0814569	0.0816383	0.0818104	0.0819738	0.0821288	0.082276	0.0824156	0.0825481	0.0826739	0.0827932	0.0829065	0.083014	0.083116	0.0832128	0.0833047	0.0833919	0.0834746	0.0835531	0.0836277	0.0836984	0.0837655	0.0838292	0.0838897	0.0839471	0.0840015	0.0840532	0.0841022	0.0841488	0.0841929	0.0842349	0.0842746	0.0843124	0.0843482	0.0843822	0.0844145	0.0844451	0.0844742	0.0845018	0.0845279	0.0845528	0.0845764	0.0845987	0.08462	0.0846401	0.0846592	0.0846774	0.0846946	0.084711	0.0847265	0.0847412	0.0847552	0.0847684	0.084781	0.084793
Fatalities 0-19	0	0	0	0	0	1.03839e-06	4.38878e-06	1.15067e-05	2.41091e-05	4.42965e-05	7.47081e-05	0.000118718	0.000180685	0.000266272	0.000382856	0.000540052	0.000750372	0.00103006	0.00140013	0.00188756	0.00252679	0.00336129	0.00444517	0.00584461	0.00763863	0.00991869	0.0127863	0.0163479	0.0207069	0.0259528	0.0321493	0.039324	0.0474627	0.0565098	0.0663745	0.0769419	0.0880837	0.0996692	0.111573	0.123681	0.13589	0.148115	0.160282	0.172332	0.184218	0.195902	0.207357	0.218562	0.229502	0.24017	0.250559	0.260668	0.270498	0.280052	0.289335	0.298354	0.307114	0.315624	0.323892	0.331927	0.339736	0.34733	0.354717	0.361906	0.368905	0.375723	0.382368	0.38885	0.395174	0.40135	0.407386	0.413287	0.419061	0.424715	0.430256	0.43569	0.441022	0.44626	0.451407	0.45647	0.461454	0.466363	0.471203	0.475977	0.480691	0.485348	0.489952	0.494507	0.499016	0.503483	0.507912	0.512304	0.516663	0.520992	0.525293	0.529569	0.533821	0.538053	0.542266	0.546462	0.550643	0.55481	0.558965	0.56311	0.567245	0.571372	0.575492	0.579606	0.583715	0.58782	0.591921	0.59602	0.600116	0.604211	0.608305	0.612397	0.616489	0.620581	0.624674	0.628766	0.632859
Fatalities 20-44	0	0	0	0	0	5.09978e-05	0.000215518	0.00056499	0.00118365	0.00217454	0.0036671	0.00582681	0.00886745	0.0130668	0.0187865	0.0264983	0.0368157	0.0505355	0.0686878	0.0925963	0.12395	0.16488	0.21804	0.286675	0.374659	0.486476	0.627101	0.801751	1.01549	1.2727	1.57648	1.92819	2.32709	2.77045	3.25379	3.77146	4.31714	4.88442	5.46714	6.05966	6.65699	7.25488	7.84977	8.43874	9.01948	9.59018	10.1495	10.6964	11.2302	11.7505	12.2571	12.7498	13.2287	13.6941	14.1461	14.585	15.0112	15.4252	15.8272	16.2178	16.5973	16.9662	17.3249	17.674	18.0137	18.3446	18.667	18.9814	19.2881	19.5876	19.8802	20.1662	20.446	20.72	20.9885	21.2517	21.51	21.7637	22.013	22.2582	22.4995	22.7372	22.9716	23.2028	23.431	23.6565	23.8795	24.1001	24.3184	24.5348	24.7493	24.962	25.1731	25.3828	25.5912	25.7984	26.0044	26.2095	26.4136	26.617	26.8196	27.0216	27.2231	27.424	27.6245	27.8246	28.0244	28.224	28.4233	28.6224	28.8214	29.0202	29.219	29.4177	29.6163	29.8149	30.0135	30.2122	30.4108	30.6095	30.8082
Fatalities 45-54	0	0	0	0	0	3.38107e-05	0.000142827	0.000374278	0.000783811	0.00143945	0.00242662	0.00385452	0.0058642	0.00863889	0.0124173	0.0175105	0.0243235	0.0333817	0.0453648	0.0611461	0.0818395	0.108851	0.14393	0.189216	0.247264	0.321026	0.413777	0.528951	0.669871	0.839405	1.03958	1.27123	1.53385	1.82559	2.14343	2.48361	2.84192	3.2141	3.59607	3.98408	4.37485	4.76557	5.1539	5.53792	5.91614	6.28738	6.65077	7.00567	7.35164	7.68844	8.01593	8.33409	8.64299	8.94275	9.23355	9.51563	9.78924	10.0546	10.3121	10.562	10.8045	11.0401	11.2689	11.4913	11.7077	11.9181	12.1231	12.3228	12.5175	12.7074	12.8929	13.0741	13.2513	13.4247	13.5946	13.7611	13.9244	14.0847	14.2423	14.3972	14.5496	14.6998	14.8478	14.9939	15.138	15.2805	15.4213	15.5607	15.6987	15.8354	15.971	16.1055	16.2391	16.3717	16.5036	16.6347	16.7652	16.895	17.0244	17.1533	17.2817	17.4098	17.5376	17.6651	17.7924	17.9195	18.0464	18.1732	18.2999	18.4265	18.553	18.6795	18.806	18.9325	19.059	19.1855	19.312	19.4385	19.5651	19.6917	19.8184
Fatalities 55-64	0	0	0	0	0	4.3998e-05	0.000185682	0.00048612	0.00101711	0.00186628	0.0031436	0.00498959	0.00758569	0.0111677	0.0160425	0.0226105	0.0313925	0.0430646	0.0585008	0.0788243	0.105467	0.140237	0.185382	0.243651	0.31832	0.413176	0.532411	0.68041	0.8614	1.079	1.33574	1.63257	1.96873	2.34166	2.74738	3.1809	3.6367	4.1092	4.59308	5.08351	5.57625	6.06768	6.55483	7.0353	7.5072	7.96909	8.41993	8.85896	9.28573	9.69997	10.1016	10.4906	10.8673	11.2318	11.5844	11.9255	12.2554	12.5746	12.8835	13.1826	13.4721	13.7527	14.0247	14.2885	14.5445	14.7932	15.0349	15.27	15.4989	15.7219	15.9393	16.1515	16.3588	16.5615	16.7598	16.954	17.1445	17.3314	17.515	17.6954	17.873	18.0479	18.2204	18.3905	18.5585	18.7245	18.8887	19.0513	19.2124	19.3721	19.5305	19.6878	19.844	19.9993	20.1539	20.3076	20.4608	20.6133	20.7654	20.917	21.0683	21.2193	21.37	21.5205	21.6709	21.8211	21.9713	22.1215	22.2716	22.4217	22.5719	22.7221	22.8724	23.0227	23.1732	23.3238	23.4745	23.6253	23.7762	23.9272	24.0784
Fatalities 65-74	0	0	0	0	0	4.01561e-05	0.000169246	0.000442527	0.000924765	0.00169487	0.00285175	0.00452173	0.0068679	0.0101021	0.0145004	0.0204224	0.0283362	0.0388495	0.0527477	0.0710399	0.0950126	0.126288	0.166886	0.219268	0.286373	0.371588	0.478655	0.611477	0.773798	0.968793	1.19862	1.46401	1.76413	2.09651	2.45741	2.84219	3.24576	3.66302	4.08912	4.51966	4.95085	5.37947	5.80288	6.21898	6.62618	7.02325	7.40935	7.78392	8.14662	8.49732	8.83604	9.16291	9.47817	9.7821	10.0751	10.3574	10.6297	10.8921	11.1453	11.3896	11.6254	11.8533	12.0735	12.2866	12.4929	12.6929	12.8868	13.075	13.258	13.4359	13.6092	13.778	13.9428	14.1038	14.2612	14.4153	14.5663	14.7145	14.86	15.0031	15.1439	15.2826	15.4194	15.5545	15.6879	15.8199	15.9506	16.0801	16.2085	16.3359	16.4624	16.5882	16.7133	16.8378	16.9618	17.0853	17.2085	17.3314	17.454	17.5764	17.6987	17.8209	17.943	18.0651	18.1871	18.3093	18.4314	18.5537	18.6761	18.7986	18.9212	19.0439	19.1669	19.2899	19.4132	19.5366	19.6602	19.784	19.9079	20.032	20.1563
Fatalities 75-84	0	0	0	0	0	0	0	0	0	0	0	0	0	0	0	0	0	0	0	0	0	0	0	0	0	0	0	0	0	0	0	0	0	0	0	0	0	0	0	0	0	0	0	0	0	0	0	0	0	0	0	0	0	0	0	0	0	0	0	0	0	0	0	0	0	0	0	0	0	0	0	0	0	0	0	0	0	0	0	0	0	0	0	0	0	0	0	0	0	0	0	0	0	0	0	0	0	0	0	0	0	0	0	0	0	0	0	0	0	0	0	0	0	0	0	0	0	0	0	0	0
Fatalities 85+	0	0	0	0	0	0	0	0	0	0	0	0	0	0	0	0	0	0	0	0	0	0	0	0	0	0	0	0	0	0	0	0	0	0	0	0	0	0	0	0	0	0	0	0	0	0	0	0	0	0	0	0	0	0	0	0	0	0	0	0	0	0	0	0	0	0	0	0	0	0	0	0	0	0	0	0	0	0	0	0	0	0	0	0	0	0	0	0	0	0	0	0	0	0	0	0	0	0	0	0	0	0	0	0	0	0	0	0	0	0	0	0	0	0	0	0	0	0	0	0	0
Fatalities correctional/essential Staff	0	0	0	0	0	1.67608e-05	7.14103e-05	0.000188031	0.000394841	0.000726172	0.00122501	0.00194625	0.00296079	0.00436082	0.00626661	0.00883517	0.0122714	0.0168418	0.0228927	0.0308707	0.0413493	0.0550582	0.0729154	0.0960594	0.125875	0.164007	0.212341	0.272953	0.348002	0.439557	0.549396	0.678777	0.82825	0.99755	1.18561	1.39064	1.61035	1.8421	2.08314	2.33074	2.58233	2.83558	3.08842	3.33908	3.58606	3.82817	4.06443	4.29411	4.51664	4.73164	4.93887	5.13818	5.32953	5.51297	5.68858	5.85651	6.01694	6.17008	6.31616	6.45541	6.58809	6.71444	6.83473	6.94921	7.05813	7.16174	7.26026	7.35395	7.44302	7.52768	7.60816	7.68464	7.75733	7.82641	7.89205	7.95443	8.0137	8.07002	8.12353	8.17438	8.2227	8.26861	8.31223	8.35368	8.39307	8.4305	8.46606	8.49986	8.53198	8.56251	8.59152	8.61909	8.6453	8.6702	8.69388	8.71638	8.73778	8.75811	8.77744	8.79582	8.8133	8.82991	8.84571	8.86073	8.87501	8.88859	8.90151	8.91379	8.92547	8.93658	8.94715	8.9572	8.96676	8.97586	8.98451	8.99274	9.00057	9.00802	9.01511	9.02186	9.02828
Fatalities healthcare Staff	0	0	0	0	0	1.78782e-06	7.61749e-06	2.00985e-05	4.23288e-05	7.81074e-05	0.000132212	0.000210752	0.000321624	0.000475102	0.000684595	0.00096763	0.00134712	0.00185297	0.00252416	0.00341129	0.00457981	0.00611381	0.00812052	0.0107353	0.0141267	0.0185009	0.0241049	0.0312256	0.0401848	0.0513264	0.0649963	0.0815153	0.101148	0.124076	0.150374	0.18	0.212804	0.248537	0.286873	0.327436	0.369824	0.413627	0.458445	0.503903	0.549655	0.595392	0.640844	0.685777	0.729997	0.77334	0.815678	0.856907	0.896951	0.935752	0.973274	1.00949	1.0444	1.078	1.1103	1.14133	1.17109	1.19963	1.22698	1.25316	1.27822	1.3022	1.32512	1.34704	1.36798	1.388	1.40712	1.42538	1.44281	1.45947	1.47536	1.49054	1.50504	1.51887	1.53208	1.54469	1.55673	1.56822	1.57919	1.58967	1.59967	1.60923	1.61835	1.62706	1.63538	1.64334	1.65093	1.65819	1.66512	1.67175	1.67809	1.68415	1.68994	1.69548	1.70077	1.70584	1.71069	1.71533	1.71977	1.72402	1.72809	1.73198	1.73572	1.73929	1.74271	1.746	1.74914	1.75216	1.75505	1.75782	1.76048	1.76303	1.76548	1.76783	1.77009	1.77225	1.77433
CheckSum	121	121	121	121	121	121	121	121	121	121	121	121	121	121	120.999	120.999	120.999	120.998	120.997	120.997	120.995	120.994	120.992	120.989	120.986	120.981	120.976	120.969	120.96	120.949	120.935	120.918	120.899	120.876	120.85	120.82	120.787	120.751	120.713	120.673	120.63	120.586	120.542	120.496	120.45	120.405	120.359	120.314	120.27	120.227	120.184	120.143	120.103	120.064	120.027	119.991	119.956	119.922	119.89	119.859	119.829	119.8	119.773	119.747	119.722	119.698	119.675	119.653	119.632	119.612	119.593	119.575	119.557	119.541	119.525	119.509	119.495	119.481	119.468	119.455	119.443	119.432	119.421	119.41	119.4	119.391	119.382		119.365	119.357	119.349	119.342	119.335	119.328	119.322	119.316	119.31	119.305	119.299	119.294	119.289	119.285	119.28	119.276	119.272	119.268	119.264	119.261	119.257	119.254	119.251	119.248	119.245	119.242	119.24	119.237	119.235	119.232	119.23	119.228	119.226
total population	1321	1321	1321	1321	1321	1321	1321	1321	1321	1321	1321	1321	1321	1321	1321	1321	1321	1321	1321	1321	1321	1321	1321	1321	1321	1321	1321	1321	1321	1321	1321	1321	1321	1321	1321	1321	1321	1321	1321	1321	1321	1321	1321	1321	1321	1321	1321	1321	1321	1321	1321	1321	1321	1321	1321	1321	1321	1321	1321	1321	1321	1321	1321	1321	1321	1321	1321	1321	1321	1321	1321	1321	1321	1321	1321	1321	1321	1321	1321	1321	1321	1321	1321	1321	1321	1321	1321		1321	1321	1321	1321	1321	1321	1321	1321	1321	1321	1321	1321	1321	1321	1321	1321	1321	1321	1321	1321	1321	1321	1321	1321	1321	1321	1321	1321	1321	1321	1321	1321	1321
Staff correctional/essential left prison
Staff infectious left prison	0	0	0	0	0	0	0	0	0	0	0	0	0	0	0	0	0	0	0	0	0	0	0	0	0	0	0	0	0	0	0	0	0	0	0	0	0	0	0	0	0	0	0	0	0	0	0	0	0	0	0	0	0	0	0	0	0	0	0	0	0	0	0	0	0	0	0	0	0	0	0	0	0	0	0	0	0	0	0	0	0	0	0	0	0	0	0	0	0	0	0	0	0	0	0	0	0	0	0	0	0	0	0	0	0	0	0	0	0	0	0	0	0	0	0	0	0	0	0	0	0
Staff recovering mild left prison	0	0	0	0	0	0	0	0	0	0	0	0	0	0	0	0	0	0	0	0	0	0	0	0	0	0	0	0	0	0	0	0	0	0	0	0	0	0	0	0	0	0	0	0	0	0	0	0	0	0	0	0	0	0	0	0	0	0	0	0	0	0	0	0	0	0	0	0	0	0	0	0	0	0	0	0	0	0	0	0	0	0	0	0	0	0	0	0	0	0	0	0	0	0	0	0	0	0	0	0	0	0	0	0	0	0	0	0	0	0	0	0	0	0	0	0	0	0	0	0	0
Staff healthcare left prison
Staff healthcare infectious left prison	0	0	0	0	0	0	0	0	0	0	0	0	0	0	0	0	0	0	0	0	0	0	0	0	0	0	0	0	0	0	0	0	0	0	0	0	0	0	0	0	0	0	0	0	0	0	0	0	0	0	0	0	0	0	0	0	0	0	0	0	0	0	0	0	0	0	0	0	0	0	0	0	0	0	0	0	0	0	0	0	0	0	0	0	0	0	0	0	0	0	0	0	0	0	0	0	0	0	0	0	0	0	0	0	0	0	0	0	0	0	0	0	0	0	0	0	0	0	0	0	0
Staff healthcare recovering mild left prison	0	0	0	0	0	0	0	0	0	0	0	0	0	0	0	0	0	0	0	0	0	0	0	0	0	0	0	0	0	0	0	0	0	0	0	0	0	0	0	0	0	0	0	0	0	0	0	0	0	0	0	0	0	0	0	0	0	0	0	0	0	0	0	0	0	0	0	0	0	0	0	0	0	0	0	0	0	0	0	0	0	0	0	0	0	0	0	0	0	0	0	0	0	0	0	0	0	0	0	0	0	0	0	0	0	0	0	0	0	0	0	0	0	0	0	0	0	0	0	0	0
Inmates isolation
Susceptible Age Unknown	0	0	0	0	0	0	0	0	0	0	0	0	0	0	0	0	0	0	0	0	0	0	0	0	0	0	0	0	0	0	0	0	0	0	0	0	0	0	0	0	0	0	0	0	0	0	0	0	0	0	0	0	0	0	0	0	0	0	0	0	0	0	0	0	0	0	0	0	0	0	0	0	0	0	0	0	0	0	0	0	0	0	0	0	0	0	0	0	0	0	0	0	0	0	0	0	0	0	0	0	0	0	0	0	0	0	0	0	0	0	0	0	0	0	0	0	0	0	0	0	0
Susceptible 0-19	0	0	0	0	0	0	0	0	0	0	0	0	0	0	0	0	0	0	0	0	0	0	0	0	0	0	0	0	0	0	0	0	0	0	0	0	0	0	0	0	0	0	0	0	0	0	0	0	0	0	0	0	0	0	0	0	0	0	0	0	0	0	0	0	0	0	0	0	0	0	0	0	0	0	0	0	0	0	0	0	0	0	0	0	0	0	0	0	0	0	0	0	0	0	0	0	0	0	0	0	0	0	0	0	0	0	0	0	0	0	0	0	0	0	0	0	0	0	0	0	0
Susceptible 20-44	0	0	0	0	0	0	0	0	0	0	0	0	0	0	0	0	0	0	0	0	0	0	0	0	0	0	0	0	0	0	0	0	0	0	0	0	0	0	0	0	0	0	0	0	0	0	0	0	0	0	0	0	0	0	0	0	0	0	0	0	0	0	0	0	0	0	0	0	0	0	0	0	0	0	0	0	0	0	0	0	0	0	0	0	0	0	0	0	0	0	0	0	0	0	0	0	0	0	0	0	0	0	0	0	0	0	0	0	0	0	0	0	0	0	0	0	0	0	0	0	0
Susceptible 45-54	0	0	0	0	0	0	0	0	0	0	0	0	0	0	0	0	0	0	0	0	0	0	0	0	0	0	0	0	0	0	0	0	0	0	0	0	0	0	0	0	0	0	0	0	0	0	0	0	0	0	0	0	0	0	0	0	0	0	0	0	0	0	0	0	0	0	0	0	0	0	0	0	0	0	0	0	0	0	0	0	0	0	0	0	0	0	0	0	0	0	0	0	0	0	0	0	0	0	0	0	0	0	0	0	0	0	0	0	0	0	0	0	0	0	0	0	0	0	0	0	0
Susceptible 55-64	0	0	0	0	0	0	0	0	0	0	0	0	0	0	0	0	0	0	0	0	0	0	0	0	0	0	0	0	0	0	0	0	0	0	0	0	0	0	0	0	0	0	0	0	0	0	0	0	0	0	0	0	0	0	0	0	0	0	0	0	0	0	0	0	0	0	0	0	0	0	0	0	0	0	0	0	0	0	0	0	0	0	0	0	0	0	0	0	0	0	0	0	0	0	0	0	0	0	0	0	0	0	0	0	0	0	0	0	0	0	0	0	0	0	0	0	0	0	0	0	0
Susceptible 65-74	0	0	0	0	0	0	0	0	0	0	0	0	0	0	0	0	0	0	0	0	0	0	0	0	0	0	0	0	0	0	0	0	0	0	0	0	0	0	0	0	0	0	0	0	0	0	0	0	0	0	0	0	0	0	0	0	0	0	0	0	0	0	0	0	0	0	0	0	0	0	0	0	0	0	0	0	0	0	0	0	0	0	0	0	0	0	0	0	0	0	0	0	0	0	0	0	0	0	0	0	0	0	0	0	0	0	0	0	0	0	0	0	0	0	0	0	0	0	0	0	0
Susceptible 75-84	0	0	0	0	0	0	0	0	0	0	0	0	0	0	0	0	0	0	0	0	0	0	0	0	0	0	0	0	0	0	0	0	0	0	0	0	0	0	0	0	0	0	0	0	0	0	0	0	0	0	0	0	0	0	0	0	0	0	0	0	0	0	0	0	0	0	0	0	0	0	0	0	0	0	0	0	0	0	0	0	0	0	0	0	0	0	0	0	0	0	0	0	0	0	0	0	0	0	0	0	0	0	0	0	0	0	0	0	0	0	0	0	0	0	0	0	0	0	0	0	0
Susceptible 85+	0	0	0	0	0	0	0	0	0	0	0	0	0	0	0	0	0	0	0	0	0	0	0	0	0	0	0	0	0	0	0	0	0	0	0	0	0	0	0	0	0	0	0	0	0	0	0	0	0	0	0	0	0	0	0	0	0	0	0	0	0	0	0	0	0	0	0	0	0	0	0	0	0	0	0	0	0	0	0	0	0	0	0	0	0	0	0	0	0	0	0	0	0	0	0	0	0	0	0	0	0	0	0	0	0	0	0	0	0	0	0	0	0	0	0	0	0	0	0	0	0
Exposed Age Unknown	0	0	0	0	0	0	0	0	0	0	0	0	0	0	0	0	0	0	0	0	0	0	0	0	0	0	0	0	0	0	0	0	0	0	0	0	0	0	0	0	0	0	0	0	0	0	0	0	0	0	0	0	0	0	0	0	0	0	0	0	0	0	0	0	0	0	0	0	0	0	0	0	0	0	0	0	0	0	0	0	0	0	0	0	0	0	0	0	0	0	0	0	0	0	0	0	0	0	0	0	0	0	0	0	0	0	0	0	0	0	0	0	0	0	0	0	0	0	0	0	0
Exposed 0-19	0	0	0	0	0	0	0	0	0	0	0	0	0	0	0	0	0	0	0	0	0	0	0	0	0	0	0	0	0	0	0	0	0	0	0	0	0	0	0	0	0	0	0	0	0	0	0	0	0	0	0	0	0	0	0	0	0	0	0	0	0	0	0	0	0	0	0	0	0	0	0	0	0	0	0	0	0	0	0	0	0	0	0	0	0	0	0	0	0	0	0	0	0	0	0	0	0	0	0	0	0	0	0	0	0	0	0	0	0	0	0	0	0	0	0	0	0	0	0	0	0
Exposed 20-44	0	0	0	0	0	0	0	0	0	0	0	0	0	0	0	0	0	0	0	0	0	0	0	0	0	0	0	0	0	0	0	0	0	0	0	0	0	0	0	0	0	0	0	0	0	0	0	0	0	0	0	0	0	0	0	0	0	0	0	0	0	0	0	0	0	0	0	0	0	0	0	0	0	0	0	0	0	0	0	0	0	0	0	0	0	0	0	0	0	0	0	0	0	0	0	0	0	0	0	0	0	0	0	0	0	0	0	0	0	0	0	0	0	0	0	0	0	0	0	0	0
Exposed 45-54	0	0	0	0	0	0	0	0	0	0	0	0	0	0	0	0	0	0	0	0	0	0	0	0	0	0	0	0	0	0	0	0	0	0	0	0	0	0	0	0	0	0	0	0	0	0	0	0	0	0	0	0	0	0	0	0	0	0	0	0	0	0	0	0	0	0	0	0	0	0	0	0	0	0	0	0	0	0	0	0	0	0	0	0	0	0	0	0	0	0	0	0	0	0	0	0	0	0	0	0	0	0	0	0	0	0	0	0	0	0	0	0	0	0	0	0	0	0	0	0	0
Exposed 55-64	0	0	0	0	0	0	0	0	0	0	0	0	0	0	0	0	0	0	0	0	0	0	0	0	0	0	0	0	0	0	0	0	0	0	0	0	0	0	0	0	0	0	0	0	0	0	0	0	0	0	0	0	0	0	0	0	0	0	0	0	0	0	0	0	0	0	0	0	0	0	0	0	0	0	0	0	0	0	0	0	0	0	0	0	0	0	0	0	0	0	0	0	0	0	0	0	0	0	0	0	0	0	0	0	0	0	0	0	0	0	0	0	0	0	0	0	0	0	0	0	0
Exposed 65-74	0	0	0	0	0	0	0	0	0	0	0	0	0	0	0	0	0	0	0	0	0	0	0	0	0	0	0	0	0	0	0	0	0	0	0	0	0	0	0	0	0	0	0	0	0	0	0	0	0	0	0	0	0	0	0	0	0	0	0	0	0	0	0	0	0	0	0	0	0	0	0	0	0	0	0	0	0	0	0	0	0	0	0	0	0	0	0	0	0	0	0	0	0	0	0	0	0	0	0	0	0	0	0	0	0	0	0	0	0	0	0	0	0	0	0	0	0	0	0	0	0
Exposed 75-84	0	0	0	0	0	0	0	0	0	0	0	0	0	0	0	0	0	0	0	0	0	0	0	0	0	0	0	0	0	0	0	0	0	0	0	0	0	0	0	0	0	0	0	0	0	0	0	0	0	0	0	0	0	0	0	0	0	0	0	0	0	0	0	0	0	0	0	0	0	0	0	0	0	0	0	0	0	0	0	0	0	0	0	0	0	0	0	0	0	0	0	0	0	0	0	0	0	0	0	0	0	0	0	0	0	0	0	0	0	0	0	0	0	0	0	0	0	0	0	0	0
Exposed 85+	0	0	0	0	0	0	0	0	0	0	0	0	0	0	0	0	0	0	0	0	0	0	0	0	0	0	0	0	0	0	0	0	0	0	0	0	0	0	0	0	0	0	0	0	0	0	0	0	0	0	0	0	0	0	0	0	0	0	0	0	0	0	0	0	0	0	0	0	0	0	0	0	0	0	0	0	0	0	0	0	0	0	0	0	0	0	0	0	0	0	0	0	0	0	0	0	0	0	0	0	0	0	0	0	0	0	0	0	0	0	0	0	0	0	0	0	0	0	0	0	0
Infectious Age Unknown	0	0	0	0	0	0	0	0	0	0	0	0	0	0	0	0	0	0	0	0	0	0	0	0	0	0	0	0	0	0	0	0	0	0	0	0	0	0	0	0	0	0	0	0	0	0	0	0	0	0	0	0	0	0	0	0	0	0	0	0	0	0	0	0	0	0	0	0	0	0	0	0	0	0	0	0	0	0	0	0	0	0	0	0	0	0	0	0	0	0	0	0	0	0	0	0	0	0	0	0	0	0	0	0	0	0	0	0	0	0	0	0	0	0	0	0	0	0	0	0	0
Infectious 0-19	0	0	0	0	0	0	0	0	0	0	0	0	0	0	0	0	0	0	0	0	0	0	0	0	0	0	0	0	0	0	0	0	0	0	0	0	0	0	0	0	0	0	0	0	0	0	0	0	0	0	0	0	0	0	0	0	0	0	0	0	0	0	0	0	0	0	0	0	0	0	0	0	0	0	0	0	0	0	0	0	0	0	0	0	0	0	0	0	0	0	0	0	0	0	0	0	0	0	0	0	0	0	0	0	0	0	0	0	0	0	0	0	0	0	0	0	0	0	0	0	0
Infectious 20-44	0	0	0	0	0	0	0	0	0	0	0	0	0	0	0	0	0	0	0	0	0	0	0	0	0	0	0	0	0	0	0	0	0	0	0	0	0	0	0	0	0	0	0	0	0	0	0	0	0	0	0	0	0	0	0	0	0	0	0	0	0	0	0	0	0	0	0	0	0	0	0	0	0	0	0	0	0	0	0	0	0	0	0	0	0	0	0	0	0	0	0	0	0	0	0	0	0	0	0	0	0	0	0	0	0	0	0	0	0	0	0	0	0	0	0	0	0	0	0	0	0
Infectious 45-54	0	0	0	0	0	0	0	0	0	0	0	0	0	0	0	0	0	0	0	0	0	0	0	0	0	0	0	0	0	0	0	0	0	0	0	0	0	0	0	0	0	0	0	0	0	0	0	0	0	0	0	0	0	0	0	0	0	0	0	0	0	0	0	0	0	0	0	0	0	0	0	0	0	0	0	0	0	0	0	0	0	0	0	0	0	0	0	0	0	0	0	0	0	0	0	0	0	0	0	0	0	0	0	0	0	0	0	0	0	0	0	0	0	0	0	0	0	0	0	0	0
Infectious 55-64	0	0	0	0	0	0	0	0	0	0	0	0	0	0	0	0	0	0	0	0	0	0	0	0	0	0	0	0	0	0	0	0	0	0	0	0	0	0	0	0	0	0	0	0	0	0	0	0	0	0	0	0	0	0	0	0	0	0	0	0	0	0	0	0	0	0	0	0	0	0	0	0	0	0	0	0	0	0	0	0	0	0	0	0	0	0	0	0	0	0	0	0	0	0	0	0	0	0	0	0	0	0	0	0	0	0	0	0	0	0	0	0	0	0	0	0	0	0	0	0	0
Infectious 65-74	0	0	0	0	0	0	0	0	0	0	0	0	0	0	0	0	0	0	0	0	0	0	0	0	0	0	0	0	0	0	0	0	0	0	0	0	0	0	0	0	0	0	0	0	0	0	0	0	0	0	0	0	0	0	0	0	0	0	0	0	0	0	0	0	0	0	0	0	0	0	0	0	0	0	0	0	0	0	0	0	0	0	0	0	0	0	0	0	0	0	0	0	0	0	0	0	0	0	0	0	0	0	0	0	0	0	0	0	0	0	0	0	0	0	0	0	0	0	0	0	0
Infectious 75-84	0	0	0	0	0	0	0	0	0	0	0	0	0	0	0	0	0	0	0	0	0	0	0	0	0	0	0	0	0	0	0	0	0	0	0	0	0	0	0	0	0	0	0	0	0	0	0	0	0	0	0	0	0	0	0	0	0	0	0	0	0	0	0	0	0	0	0	0	0	0	0	0	0	0	0	0	0	0	0	0	0	0	0	0	0	0	0	0	0	0	0	0	0	0	0	0	0	0	0	0	0	0	0	0	0	0	0	0	0	0	0	0	0	0	0	0	0	0	0	0	0
Infectious 85+	0	0	0	0	0	0	0	0	0	0	0	0	0	0	0	0	0	0	0	0	0	0	0	0	0	0	0	0	0	0	0	0	0	0	0	0	0	0	0	0	0	0	0	0	0	0	0	0	0	0	0	0	0	0	0	0	0	0	0	0	0	0	0	0	0	0	0	0	0	0	0	0	0	0	0	0	0	0	0	0	0	0	0	0	0	0	0	0	0	0	0	0	0	0	0	0	0	0	0	0	0	0	0	0	0	0	0	0	0	0	0	0	0	0	0	0	0	0	0	0	0
Recovering Mild Age Unknown	0	0	0	0	0	0	0	0	0	0	0	0	0	0	0	0	0	0	0	0	0	0	0	0	0	0	0	0	0	0	0	0	0	0	0	0	0	0	0	0	0	0	0	0	0	0	0	0	0	0	0	0	0	0	0	0	0	0	0	0	0	0	0	0	0	0	0	0	0	0	0	0	0	0	0	0	0	0	0	0	0	0	0	0	0	0	0	0	0	0	0	0	0	0	0	0	0	0	0	0	0	0	0	0	0	0	0	0	0	0	0	0	0	0	0	0	0	0	0	0	0
Recovering Mild 0-19	0	0	0	0	0	0	0	0	0	0	0	0	0	0	0	0	0	0	0	0	0	0	0	0	0	0	0	0	0	0	0	0	0	0	0	0	0	0	0	0	0	0	0	0	0	0	0	0	0	0	0	0	0	0	0	0	0	0	0	0	0	0	0	0	0	0	0	0	0	0	0	0	0	0	0	0	0	0	0	0	0	0	0	0	0	0	0	0	0	0	0	0	0	0	0	0	0	0	0	0	0	0	0	0	0	0	0	0	0	0	0	0	0	0	0	0	0	0	0	0	0
Recovering Mild 20-44	0	0	0	0	0	0	0	0	0	0	0	0	0	0	0	0	0	0	0	0	0	0	0	0	0	0	0	0	0	0	0	0	0	0	0	0	0	0	0	0	0	0	0	0	0	0	0	0	0	0	0	0	0	0	0	0	0	0	0	0	0	0	0	0	0	0	0	0	0	0	0	0	0	0	0	0	0	0	0	0	0	0	0	0	0	0	0	0	0	0	0	0	0	0	0	0	0	0	0	0	0	0	0	0	0	0	0	0	0	0	0	0	0	0	0	0	0	0	0	0	0
Recovering Mild 45-54	0	0	0	0	0	0	0	0	0	0	0	0	0	0	0	0	0	0	0	0	0	0	0	0	0	0	0	0	0	0	0	0	0	0	0	0	0	0	0	0	0	0	0	0	0	0	0	0	0	0	0	0	0	0	0	0	0	0	0	0	0	0	0	0	0	0	0	0	0	0	0	0	0	0	0	0	0	0	0	0	0	0	0	0	0	0	0	0	0	0	0	0	0	0	0	0	0	0	0	0	0	0	0	0	0	0	0	0	0	0	0	0	0	0	0	0	0	0	0	0	0
Recovering Mild 55-64	0	0	0	0	0	0	0	0	0	0	0	0	0	0	0	0	0	0	0	0	0	0	0	0	0	0	0	0	0	0	0	0	0	0	0	0	0	0	0	0	0	0	0	0	0	0	0	0	0	0	0	0	0	0	0	0	0	0	0	0	0	0	0	0	0	0	0	0	0	0	0	0	0	0	0	0	0	0	0	0	0	0	0	0	0	0	0	0	0	0	0	0	0	0	0	0	0	0	0	0	0	0	0	0	0	0	0	0	0	0	0	0	0	0	0	0	0	0	0	0	0
Recovering Mild 65-74	0	0	0	0	0	0	0	0	0	0	0	0	0	0	0	0	0	0	0	0	0	0	0	0	0	0	0	0	0	0	0	0	0	0	0	0	0	0	0	0	0	0	0	0	0	0	0	0	0	0	0	0	0	0	0	0	0	0	0	0	0	0	0	0	0	0	0	0	0	0	0	0	0	0	0	0	0	0	0	0	0	0	0	0	0	0	0	0	0	0	0	0	0	0	0	0	0	0	0	0	0	0	0	0	0	0	0	0	0	0	0	0	0	0	0	0	0	0	0	0	0
Recovering Mild 75-84	0	0	0	0	0	0	0	0	0	0	0	0	0	0	0	0	0	0	0	0	0	0	0	0	0	0	0	0	0	0	0	0	0	0	0	0	0	0	0	0	0	0	0	0	0	0	0	0	0	0	0	0	0	0	0	0	0	0	0	0	0	0	0	0	0	0	0	0	0	0	0	0	0	0	0	0	0	0	0	0	0	0	0	0	0	0	0	0	0	0	0	0	0	0	0	0	0	0	0	0	0	0	0	0	0	0	0	0	0	0	0	0	0	0	0	0	0	0	0	0	0
Recovering Mild 85+	0	0	0	0	0	0	0	0	0	0	0	0	0	0	0	0	0	0	0	0	0	0	0	0	0	0	0	0	0	0	0	0	0	0	0	0	0	0	0	0	0	0	0	0	0	0	0	0	0	0	0	0	0	0	0	0	0	0	0	0	0	0	0	0	0	0	0	0	0	0	0	0	0	0	0	0	0	0	0	0	0	0	0	0	0	0	0	0	0	0	0	0	0	0	0	0	0	0	0	0	0	0	0	0	0	0	0	0	0	0	0	0	0	0	0	0	0	0	0	0	0
Quarantine
Susceptible Age Unknown	0	0	0	0	0	0	0	0	0	0	0	0	0	0	0	0	0	0	0	0	0	0	0	0	0	0	0	0	0	0	0	0	0	0	0	0	0	0	0	0	0	0	0	0	0	0	0	0	0	0	0	0	0	0	0	0	0	0	0	0	0	0	0	0	0	0	0	0	0	0	0	0	0	0	0	0	0	0	0	0	0	0	0	0	0	0	0	0	0	0	0	0	0	0	0	0	0	0	0	0	0	0	0	0	0	0	0	0	0	0	0	0	0	0	0	0	0	0	0	0	0
Susceptible 0-19	0	0	0	0	0	0	0	0	0	0	0	0	0	0	0	0	0	0	0	0	0	0	0	0	0	0	0	0	0	0	0	0	0	0	0	0	0	0	0	0	0	0	0	0	0	0	0	0	0	0	0	0	0	0	0	0	0	0	0	0	0	0	0	0	0	0	0	0	0	0	0	0	0	0	0	0	0	0	0	0	0	0	0	0	0	0	0	0	0	0	0	0	0	0	0	0	0	0	0	0	0	0	0	0	0	0	0	0	0	0	0	0	0	0	0	0	0	0	0	0	0
Susceptible 20-44	0	0	0	0	0	0	0	0	0	0	0	0	0	0	0	0	0	0	0	0	0	0	0	0	0	0	0	0	0	0	0	0	0	0	0	0	0	0	0	0	0	0	0	0	0	0	0	0	0	0	0	0	0	0	0	0	0	0	0	0	0	0	0	0	0	0	0	0	0	0	0	0	0	0	0	0	0	0	0	0	0	0	0	0	0	0	0	0	0	0	0	0	0	0	0	0	0	0	0	0	0	0	0	0	0	0	0	0	0	0	0	0	0	0	0	0	0	0	0	0	0
Susceptible 45-54	0	0	0	0	0	0	0	0	0	0	0	0	0	0	0	0	0	0	0	0	0	0	0	0	0	0	0	0	0	0	0	0	0	0	0	0	0	0	0	0	0	0	0	0	0	0	0	0	0	0	0	0	0	0	0	0	0	0	0	0	0	0	0	0	0	0	0	0	0	0	0	0	0	0	0	0	0	0	0	0	0	0	0	0	0	0	0	0	0	0	0	0	0	0	0	0	0	0	0	0	0	0	0	0	0	0	0	0	0	0	0	0	0	0	0	0	0	0	0	0	0
Susceptible 55-64	0	0	0	0	0	0	0	0	0	0	0	0	0	0	0	0	0	0	0	0	0	0	0	0	0	0	0	0	0	0	0	0	0	0	0	0	0	0	0	0	0	0	0	0	0	0	0	0	0	0	0	0	0	0	0	0	0	0	0	0	0	0	0	0	0	0	0	0	0	0	0	0	0	0	0	0	0	0	0	0	0	0	0	0	0	0	0	0	0	0	0	0	0	0	0	0	0	0	0	0	0	0	0	0	0	0	0	0	0	0	0	0	0	0	0	0	0	0	0	0	0
Susceptible 65-74	0	0	0	0	0	0	0	0	0	0	0	0	0	0	0	0	0	0	0	0	0	0	0	0	0	0	0	0	0	0	0	0	0	0	0	0	0	0	0	0	0	0	0	0	0	0	0	0	0	0	0	0	0	0	0	0	0	0	0	0	0	0	0	0	0	0	0	0	0	0	0	0	0	0	0	0	0	0	0	0	0	0	0	0	0	0	0	0	0	0	0	0	0	0	0	0	0	0	0	0	0	0	0	0	0	0	0	0	0	0	0	0	0	0	0	0	0	0	0	0	0
Susceptible 75-84	0	0	0	0	0	0	0	0	0	0	0	0	0	0	0	0	0	0	0	0	0	0	0	0	0	0	0	0	0	0	0	0	0	0	0	0	0	0	0	0	0	0	0	0	0	0	0	0	0	0	0	0	0	0	0	0	0	0	0	0	0	0	0	0	0	0	0	0	0	0	0	0	0	0	0	0	0	0	0	0	0	0	0	0	0	0	0	0	0	0	0	0	0	0	0	0	0	0	0	0	0	0	0	0	0	0	0	0	0	0	0	0	0	0	0	0	0	0	0	0	0
Susceptible 85+	0	0	0	0	0	0	0	0	0	0	0	0	0	0	0	0	0	0	0	0	0	0	0	0	0	0	0	0	0	0	0	0	0	0	0	0	0	0	0	0	0	0	0	0	0	0	0	0	0	0	0	0	0	0	0	0	0	0	0	0	0	0	0	0	0	0	0	0	0	0	0	0	0	0	0	0	0	0	0	0	0	0	0	0	0	0	0	0	0	0	0	0	0	0	0	0	0	0	0	0	0	0	0	0	0	0	0	0	0	0	0	0	0	0	0	0	0	0	0	0	0
Exposed Age Unknown	0	0	0	0	0	0	0	0	0	0	0	0	0	0	0	0	0	0	0	0	0	0	0	0	0	0	0	0	0	0	0	0	0	0	0	0	0	0	0	0	0	0	0	0	0	0	0	0	0	0	0	0	0	0	0	0	0	0	0	0	0	0	0	0	0	0	0	0	0	0	0	0	0	0	0	0	0	0	0	0	0	0	0	0	0	0	0	0	0	0	0	0	0	0	0	0	0	0	0	0	0	0	0	0	0	0	0	0	0	0	0	0	0	0	0	0	0	0	0	0	0
Exposed 0-19	0	0	0	0	0	0	0	0	0	0	0	0	0	0	0	0	0	0	0	0	0	0	0	0	0	0	0	0	0	0	0	0	0	0	0	0	0	0	0	0	0	0	0	0	0	0	0	0	0	0	0	0	0	0	0	0	0	0	0	0	0	0	0	0	0	0	0	0	0	0	0	0	0	0	0	0	0	0	0	0	0	0	0	0	0	0	0	0	0	0	0	0	0	0	0	0	0	0	0	0	0	0	0	0	0	0	0	0	0	0	0	0	0	0	0	0	0	0	0	0	0
Exposed 20-44	0	0	0	0	0	0	0	0	0	0	0	0	0	0	0	0	0	0	0	0	0	0	0	0	0	0	0	0	0	0	0	0	0	0	0	0	0	0	0	0	0	0	0	0	0	0	0	0	0	0	0	0	0	0	0	0	0	0	0	0	0	0	0	0	0	0	0	0	0	0	0	0	0	0	0	0	0	0	0	0	0	0	0	0	0	0	0	0	0	0	0	0	0	0	0	0	0	0	0	0	0	0	0	0	0	0	0	0	0	0	0	0	0	0	0	0	0	0	0	0	0
Exposed 45-54	0	0	0	0	0	0	0	0	0	0	0	0	0	0	0	0	0	0	0	0	0	0	0	0	0	0	0	0	0	0	0	0	0	0	0	0	0	0	0	0	0	0	0	0	0	0	0	0	0	0	0	0	0	0	0	0	0	0	0	0	0	0	0	0	0	0	0	0	0	0	0	0	0	0	0	0	0	0	0	0	0	0	0	0	0	0	0	0	0	0	0	0	0	0	0	0	0	0	0	0	0	0	0	0	0	0	0	0	0	0	0	0	0	0	0	0	0	0	0	0	0
Exposed 55-64	0	0	0	0	0	0	0	0	0	0	0	0	0	0	0	0	0	0	0	0	0	0	0	0	0	0	0	0	0	0	0	0	0	0	0	0	0	0	0	0	0	0	0	0	0	0	0	0	0	0	0	0	0	0	0	0	0	0	0	0	0	0	0	0	0	0	0	0	0	0	0	0	0	0	0	0	0	0	0	0	0	0	0	0	0	0	0	0	0	0	0	0	0	0	0	0	0	0	0	0	0	0	0	0	0	0	0	0	0	0	0	0	0	0	0	0	0	0	0	0	0
Exposed 65-74	0	0	0	0	0	0	0	0	0	0	0	0	0	0	0	0	0	0	0	0	0	0	0	0	0	0	0	0	0	0	0	0	0	0	0	0	0	0	0	0	0	0	0	0	0	0	0	0	0	0	0	0	0	0	0	0	0	0	0	0	0	0	0	0	0	0	0	0	0	0	0	0	0	0	0	0	0	0	0	0	0	0	0	0	0	0	0	0	0	0	0	0	0	0	0	0	0	0	0	0	0	0	0	0	0	0	0	0	0	0	0	0	0	0	0	0	0	0	0	0	0
Exposed 75-84	0	0	0	0	0	0	0	0	0	0	0	0	0	0	0	0	0	0	0	0	0	0	0	0	0	0	0	0	0	0	0	0	0	0	0	0	0	0	0	0	0	0	0	0	0	0	0	0	0	0	0	0	0	0	0	0	0	0	0	0	0	0	0	0	0	0	0	0	0	0	0	0	0	0	0	0	0	0	0	0	0	0	0	0	0	0	0	0	0	0	0	0	0	0	0	0	0	0	0	0	0	0	0	0	0	0	0	0	0	0	0	0	0	0	0	0	0	0	0	0	0
Exposed 85+	0	0	0	0	0	0	0	0	0	0	0	0	0	0	0	0	0	0	0	0	0	0	0	0	0	0	0	0	0	0	0	0	0	0	0	0	0	0	0	0	0	0	0	0	0	0	0	0	0	0	0	0	0	0	0	0	0	0	0	0	0	0	0	0	0	0	0	0	0	0	0	0	0	0	0	0	0	0	0	0	0	0	0	0	0	0	0	0	0	0	0	0	0	0	0	0	0	0	0	0	0	0	0	0	0	0	0	0	0	0	0	0	0	0	0	0	0	0	0	0	0
Infectious Age Unknown	0	0	0	0	0	0	0	0	0	0	0	0	0	0	0	0	0	0	0	0	0	0	0	0	0	0	0	0	0	0	0	0	0	0	0	0	0	0	0	0	0	0	0	0	0	0	0	0	0	0	0	0	0	0	0	0	0	0	0	0	0	0	0	0	0	0	0	0	0	0	0	0	0	0	0	0	0	0	0	0	0	0	0	0	0	0	0	0	0	0	0	0	0	0	0	0	0	0	0	0	0	0	0	0	0	0	0	0	0	0	0	0	0	0	0	0	0	0	0	0	0
Infectious 0-19	0	0	0	0	0	0	0	0	0	0	0	0	0	0	0	0	0	0	0	0	0	0	0	0	0	0	0	0	0	0	0	0	0	0	0	0	0	0	0	0	0	0	0	0	0	0	0	0	0	0	0	0	0	0	0	0	0	0	0	0	0	0	0	0	0	0	0	0	0	0	0	0	0	0	0	0	0	0	0	0	0	0	0	0	0	0	0	0	0	0	0	0	0	0	0	0	0	0	0	0	0	0	0	0	0	0	0	0	0	0	0	0	0	0	0	0	0	0	0	0	0
Infectious 20-44	0	0	0	0	0	0	0	0	0	0	0	0	0	0	0	0	0	0	0	0	0	0	0	0	0	0	0	0	0	0	0	0	0	0	0	0	0	0	0	0	0	0	0	0	0	0	0	0	0	0	0	0	0	0	0	0	0	0	0	0	0	0	0	0	0	0	0	0	0	0	0	0	0	0	0	0	0	0	0	0	0	0	0	0	0	0	0	0	0	0	0	0	0	0	0	0	0	0	0	0	0	0	0	0	0	0	0	0	0	0	0	0	0	0	0	0	0	0	0	0	0
Infectious 45-54	0	0	0	0	0	0	0	0	0	0	0	0	0	0	0	0	0	0	0	0	0	0	0	0	0	0	0	0	0	0	0	0	0	0	0	0	0	0	0	0	0	0	0	0	0	0	0	0	0	0	0	0	0	0	0	0	0	0	0	0	0	0	0	0	0	0	0	0	0	0	0	0	0	0	0	0	0	0	0	0	0	0	0	0	0	0	0	0	0	0	0	0	0	0	0	0	0	0	0	0	0	0	0	0	0	0	0	0	0	0	0	0	0	0	0	0	0	0	0	0	0
Infectious 55-64	0	0	0	0	0	0	0	0	0	0	0	0	0	0	0	0	0	0	0	0	0	0	0	0	0	0	0	0	0	0	0	0	0	0	0	0	0	0	0	0	0	0	0	0	0	0	0	0	0	0	0	0	0	0	0	0	0	0	0	0	0	0	0	0	0	0	0	0	0	0	0	0	0	0	0	0	0	0	0	0	0	0	0	0	0	0	0	0	0	0	0	0	0	0	0	0	0	0	0	0	0	0	0	0	0	0	0	0	0	0	0	0	0	0	0	0	0	0	0	0	0
Infectious 65-74	0	0	0	0	0	0	0	0	0	0	0	0	0	0	0	0	0	0	0	0	0	0	0	0	0	0	0	0	0	0	0	0	0	0	0	0	0	0	0	0	0	0	0	0	0	0	0	0	0	0	0	0	0	0	0	0	0	0	0	0	0	0	0	0	0	0	0	0	0	0	0	0	0	0	0	0	0	0	0	0	0	0	0	0	0	0	0	0	0	0	0	0	0	0	0	0	0	0	0	0	0	0	0	0	0	0	0	0	0	0	0	0	0	0	0	0	0	0	0	0	0
Infectious 75-84	0	0	0	0	0	0	0	0	0	0	0	0	0	0	0	0	0	0	0	0	0	0	0	0	0	0	0	0	0	0	0	0	0	0	0	0	0	0	0	0	0	0	0	0	0	0	0	0	0	0	0	0	0	0	0	0	0	0	0	0	0	0	0	0	0	0	0	0	0	0	0	0	0	0	0	0	0	0	0	0	0	0	0	0	0	0	0	0	0	0	0	0	0	0	0	0	0	0	0	0	0	0	0	0	0	0	0	0	0	0	0	0	0	0	0	0	0	0	0	0	0
Infectious 85+	0	0	0	0	0	0	0	0	0	0	0	0	0	0	0	0	0	0	0	0	0	0	0	0	0	0	0	0	0	0	0	0	0	0	0	0	0	0	0	0	0	0	0	0	0	0	0	0	0	0	0	0	0	0	0	0	0	0	0	0	0	0	0	0	0	0	0	0	0	0	0	0	0	0	0	0	0	0	0	0	0	0	0	0	0	0	0	0	0	0	0	0	0	0	0	0	0	0	0	0	0	0	0	0	0	0	0	0	0	0	0	0	0	0	0	0	0	0	0	0	0
Recovering Mild Age Unknown	0	0	0	0	0	0	0	0	0	0	0	0	0	0	0	0	0	0	0	0	0	0	0	0	0	0	0	0	0	0	0	0	0	0	0	0	0	0	0	0	0	0	0	0	0	0	0	0	0	0	0	0	0	0	0	0	0	0	0	0	0	0	0	0	0	0	0	0	0	0	0	0	0	0	0	0	0	0	0	0	0	0	0	0	0	0	0	0	0	0	0	0	0	0	0	0	0	0	0	0	0	0	0	0	0	0	0	0	0	0	0	0	0	0	0	0	0	0	0	0	0
Recovering Mild 0-19	0	0	0	0	0	0	0	0	0	0	0	0	0	0	0	0	0	0	0	0	0	0	0	0	0	0	0	0	0	0	0	0	0	0	0	0	0	0	0	0	0	0	0	0	0	0	0	0	0	0	0	0	0	0	0	0	0	0	0	0	0	0	0	0	0	0	0	0	0	0	0	0	0	0	0	0	0	0	0	0	0	0	0	0	0	0	0	0	0	0	0	0	0	0	0	0	0	0	0	0	0	0	0	0	0	0	0	0	0	0	0	0	0	0	0	0	0	0	0	0	0
Recovering Mild 20-44	0	0	0	0	0	0	0	0	0	0	0	0	0	0	0	0	0	0	0	0	0	0	0	0	0	0	0	0	0	0	0	0	0	0	0	0	0	0	0	0	0	0	0	0	0	0	0	0	0	0	0	0	0	0	0	0	0	0	0	0	0	0	0	0	0	0	0	0	0	0	0	0	0	0	0	0	0	0	0	0	0	0	0	0	0	0	0	0	0	0	0	0	0	0	0	0	0	0	0	0	0	0	0	0	0	0	0	0	0	0	0	0	0	0	0	0	0	0	0	0	0
Recovering Mild 45-54	0	0	0	0	0	0	0	0	0	0	0	0	0	0	0	0	0	0	0	0	0	0	0	0	0	0	0	0	0	0	0	0	0	0	0	0	0	0	0	0	0	0	0	0	0	0	0	0	0	0	0	0	0	0	0	0	0	0	0	0	0	0	0	0	0	0	0	0	0	0	0	0	0	0	0	0	0	0	0	0	0	0	0	0	0	0	0	0	0	0	0	0	0	0	0	0	0	0	0	0	0	0	0	0	0	0	0	0	0	0	0	0	0	0	0	0	0	0	0	0	0
Recovering Mild 55-64	0	0	0	0	0	0	0	0	0	0	0	0	0	0	0	0	0	0	0	0	0	0	0	0	0	0	0	0	0	0	0	0	0	0	0	0	0	0	0	0	0	0	0	0	0	0	0	0	0	0	0	0	0	0	0	0	0	0	0	0	0	0	0	0	0	0	0	0	0	0	0	0	0	0	0	0	0	0	0	0	0	0	0	0	0	0	0	0	0	0	0	0	0	0	0	0	0	0	0	0	0	0	0	0	0	0	0	0	0	0	0	0	0	0	0	0	0	0	0	0	0
Recovering Mild 65-74	0	0	0	0	0	0	0	0	0	0	0	0	0	0	0	0	0	0	0	0	0	0	0	0	0	0	0	0	0	0	0	0	0	0	0	0	0	0	0	0	0	0	0	0	0	0	0	0	0	0	0	0	0	0	0	0	0	0	0	0	0	0	0	0	0	0	0	0	0	0	0	0	0	0	0	0	0	0	0	0	0	0	0	0	0	0	0	0	0	0	0	0	0	0	0	0	0	0	0	0	0	0	0	0	0	0	0	0	0	0	0	0	0	0	0	0	0	0	0	0	0
Recovering Mild 75-84	0	0	0	0	0	0	0	0	0	0	0	0	0	0	0	0	0	0	0	0	0	0	0	0	0	0	0	0	0	0	0	0	0	0	0	0	0	0	0	0	0	0	0	0	0	0	0	0	0	0	0	0	0	0	0	0	0	0	0	0	0	0	0	0	0	0	0	0	0	0	0	0	0	0	0	0	0	0	0	0	0	0	0	0	0	0	0	0	0	0	0	0	0	0	0	0	0	0	0	0	0	0	0	0	0	0	0	0	0	0	0	0	0	0	0	0	0	0	0	0	0
Recovering Mild 85+	0	0	0	0	0	0	0	0	0	0	0	0	0	0	0	0	0	0	0	0	0	0	0	0	0	0	0	0	0	0	0	0	0	0	0	0	0	0	0	0	0	0	0	0	0	0	0	0	0	0	0	0	0	0	0	0	0	0	0	0	0	0	0	0	0	0	0	0	0	0	0	0	0	0	0	0	0	0	0	0	0	0	0	0	0	0	0	0	0	0	0	0	0	0	0	0	0	0	0	0	0	0	0	0	0	0	0	0	0	0	0	0	0	0	0	0	0	0	0	0	0
average length of stay	2	months
rate of leaving population per day	0.0164384																			5
isolate eligible people	1201	1200.89	1200.79	1200.68	1200.54	1200.35	1200.12	1199.81	1199.4	1198.87	1198.17	1197.26	1196.05	1194.47	1192.39	1189.67	1186.12	1181.49	1175.47	1167.7	1157.72	1144.99	1128.92	1108.87	1084.23	1054.51	1019.4	978.96	933.623	884.252	832.047	778.398	724.703	672.22	621.969	574.701	530.908	490.858	454.641	422.211	393.429	368.09	345.956	326.767	310.259	296.173	284.261	274.289	266.041	259.319	253.943	249.747	246.587	244.33	242.858	242.068	241.865	242.169	242.905	244.01	245.426	247.103	248.997	251.07	253.286	255.615	258.032	260.512	263.036	265.585	268.144	270.699	273.237	275.749	278.226	280.659	283.042	285.368	287.633	289.833	291.964	294.023	296.008	297.916	299.747	301.499	303.172	304.764	306.278	307.711	309.066	310.343	311.543	312.667	313.716	314.693	315.599	316.436	317.205	317.91	318.552	319.134	319.658	320.126	320.542	320.907	321.224	321.497	321.727	321.918	322.071	322.19	322.277	322.334	322.365	322.371	322.354	322.318	322.263	322.193	322.11
Isolation	85.7857	85.7778	85.7708	85.7627	85.7525	85.7395	85.7227	85.7006	85.6717	85.6337	85.5839	85.5183	85.4321	85.319	85.1707	84.9765	84.7226	84.3919	83.9624	83.4074	82.6942	81.785	80.6369	79.2049	77.4451	75.3219	72.8145	69.9257	66.6874	63.1609	59.432	55.5999	51.7645	48.0157	44.4263	41.0501	37.922	35.0613	32.4744	30.1579	28.102	26.2922	24.7112	23.3405	22.1614	21.1552	20.3043	19.5921	19.003	18.5228	18.1388	17.8391	17.6134	17.4521	17.347	17.2905	17.2761	17.2978	17.3503	17.4293	17.5304	17.6502	17.7855	17.9335	18.0918	18.2582	18.4309	18.608	18.7883	18.9704	19.1531	19.3356	19.5169	19.6964	19.8733	20.0471	20.2173	20.3834	20.5452	20.7024	20.8546	21.0017	21.1434	21.2797	21.4105	21.5356	21.6551	21.7689	21.877	21.9794	22.0762	22.1674	22.2531	22.3333	22.4083	22.4781	22.5428	22.6026	22.6575	22.7079	22.7537	22.7953	22.8327	22.8661	22.8958	22.9219	22.9446	22.9641	22.9805	22.9941	23.0051	23.0136	23.0198	23.0239	23.0261	23.0265	23.0253	23.0227	23.0188	23.0138	23.0078
Checking maximum capacity for Quarantine	0	0	0	0	0	0	0	0	0	0	0	0	0	0	0	0	0	0	0	0	0	0	0	0	0	0	0	0	0	0	0	0	0	0	0	0	0	0	0	0	0	0	0	0	0	0	0	0	0	0	0	0	0	0	0	0	0	0	0	0	0	0	0	0	0	0	0	0	0	0	0	0	0	0	0	0	0	0	0	0	0	0	0	0	0	0	0	0	0	0	0	0	0	0	0	0	0	0	0	0	0	0	0	0	0	0	0	0	0	0	0	0	0	0	0	0	0	0	0	0	0
Checking maximum capacity for Isolation	0	0	0	0	0	0	0	0	0	0	0	0	0	0	0	0	0	0	0	0	0	0	0	0	0	0	0	0	0	0	0	0	0	0	0	0	0	0	0	0	0	0	0	0	0	0	0	0	0	0	0	0	0	0	0	0	0	0	0	0	0	0	0	0	0	0	0	0	0	0	0	0	0	0	0	0	0	0	0	0	0	0	0	0	0	0	0	0	0	0	0	0	0	0	0	0	0	0	0	0	0	0	0	0	0	0	0	0	0	0	0	0	0	0	0	0	0	0	0	0	0
For graphs ONLY
For Graph (Inmates)
Infected	1	1.95874	2.61921	3.4591	4.56281	6.01785	7.93422	10.4552	13.7676	18.1144	23.8099	31.2581	40.9734	53.6037	69.9518	90.99	117.86	151.839	194.255	246.313	308.814	381.743	463.755	551.697	640.367	722.852	791.631	840.297	865.253	866.533	847.308	812.5	767.311	716.278	662.914	609.724	558.383	509.935	464.963	423.73	386.284	352.527	322.273	295.289	271.313	250.08	231.328	214.809	200.289	187.553	176.405	166.667	158.18	150.799	144.397	138.861	134.089	129.992	126.491	123.515	121.004	118.902	117.161	115.739	114.599	113.707	113.035	112.557	112.25	112.094	112.071	112.167	112.365	112.655	113.025	113.466	113.967	114.522	115.123	115.763	116.437	117.138	117.863	118.605	119.362	120.129	120.902	121.679	122.455	123.228	123.995	124.753	125.501	126.235	126.954	127.656	128.338	129	129.64	130.257	130.849	131.416	131.956	132.47	132.956	133.413	133.843	134.245	134.618	134.963	135.28	135.57	135.833	136.069	136.28	136.466	136.628	136.766	136.883	136.979	137.054
Hospitalized	0	0	0.111125	0.19202	0.280348	0.387699	0.523049	0.696807	0.922197	1.21635	1.60155	2.10687	2.77022	3.64091	4.78297	6.27914	8.23568	10.788	14.1066	18.4033	23.9353	31.0066	39.9623	51.1712	64.9923	81.7202	101.509	124.287	149.675	176.955	205.11	232.946	259.266	283.044	303.543	320.352	333.361	342.693	348.632	351.552	351.867	349.993	346.32	341.206	334.965	327.866	320.139	311.977	303.537	294.949	286.316	277.722	269.234	260.901	252.765	244.853	237.189	229.786	222.656	215.803	209.231	202.939	196.925	191.184	185.712	180.502	175.547	170.84	166.373	162.138	158.127	154.331	150.743	147.355	144.157	141.143	138.305	135.635	133.127	130.772	128.564	126.496	124.562	122.756	121.07	119.501	118.041	116.686	115.43	114.267	113.193	112.204	111.293	110.458	109.693	108.995	108.359	107.781	107.258	106.786	106.361	105.981	105.641	105.339	105.073	104.838	104.633	104.454	104.3	104.167	104.055	103.96	103.881	103.815	103.762	103.719	103.686	103.659	103.64	103.625	103.614
Recovered	0	0	0.0108915	0.0334835	0.0676249	0.116171	0.183339	0.274736	0.397742	0.562065	0.780475	1.06976	1.45197	1.95599	2.61959	3.49202	4.63724	6.13791	8.10015	10.6591	13.9847	18.2881	23.8255	30.9007	39.8607	51.0836	64.9537	81.8237	101.965	125.516	152.433	182.474	215.204	250.036	286.297	323.287	360.343	396.873	432.388	466.499	498.926	529.478	558.044	584.579	609.088	631.616	652.233	671.031	688.111	703.584	717.561	730.151	741.463	751.601	760.662	768.739	775.916	782.275	787.888	792.823	797.143	800.904	804.159	806.954	809.334	811.337	813	814.355	815.432	816.26	816.861	817.26	817.477	817.531	817.439	817.217	816.879	816.44	815.91	815.302	814.624	813.888	813.101	812.271	811.405	810.51	809.592	808.656	807.708	806.751	805.791	804.83	803.872	802.919	801.975	801.042	800.122	799.216	798.327	797.454	796.6	795.765	794.95	794.154	793.379	792.624	791.89	791.176	790.481	789.806	789.15	788.511	787.891	787.287	786.699	786.126	785.567	785.021	784.488	783.965	783.454
Deaths	0	0	0	0.000915164	0.00249654	0.00475019	0.00776478	0.0116929	0.0167585	0.0232738	0.0316626	0.0424927	0.0565182	0.0747349	0.0984522	0.129386	0.169777	0.222541	0.291448	0.381355	0.498454	0.650572	0.847461	1.10106	1.42565	1.83778	2.35587	2.99935	3.78714	4.73581	5.85734	7.15726	8.63349	10.2763	12.0694	13.9918	16.0198	18.129	20.2958	22.4984	24.7174	26.9361	29.1404	31.3188	33.4621	35.5631	37.6165	39.6183	41.5657	43.4573	45.2921	47.07	48.7914	50.4571	52.0682	53.6262	55.1327	56.5893	57.9978	59.3602	60.6782	61.9538	63.1889	64.3853	65.545	66.6695	67.7608	68.8205	69.8503	70.8516	71.8262	72.7753	73.7005	74.6031	75.4843	76.3455	77.1878	78.0124	78.8202	79.6125	80.3902	81.1541	81.9052	82.6444	83.3725	84.0902	84.7982	85.4974	86.1882	86.8714	87.5475	88.2171	88.8807	89.5388	90.1918	90.8403	91.4846	92.1251	92.7622	93.3962	94.0274	94.6561	95.2826	95.9071	96.5298	97.151	97.7709	98.3896	99.0073	99.6242	100.24	100.856	101.471	102.085	102.7	103.314	103.927	104.541	105.155	105.768	106.382
% infected	0.000757002	0.00148277	0.00206687	0.00276391	0.00366628	0.00484902	0.00640218	0.00844207	0.0111202	0.0146334	0.0192366	0.0252574	0.033114	0.0433343	0.0565744	0.073633	0.0954547	0.123109	0.15773	0.200391	0.251892	0.312452	0.381315	0.456372	0.533958	0.609063	0.67611	0.730192	0.768303	0.789923	0.796683	0.791405	0.777121	0.756489	0.73161	0.70407	0.675053	0.645441	0.615893	0.58689	0.558782	0.531809	0.506127	0.481828	0.458954	0.437506	0.417463	0.398779	0.381398	0.365255	0.350281	0.336404	0.323553	0.311658	0.300652	0.290472	0.281058	0.272353	0.264305	0.256865	0.249989	0.243634	0.237763	0.232341	0.227336	0.222717	0.218457	0.214532	0.210918	0.207594	0.204541	0.20174	0.199174	0.196828	0.194688	0.19274	0.190971	0.18937	0.187925	0.186627	0.185466	0.184431	0.183516	0.182711	0.182008	0.181401	0.180881	0.180443	0.180079	0.179784	0.179552	0.179377	0.179254	0.179177	0.179142	0.179145	0.17918	0.179244	0.179332	0.179442	0.179569	0.17971	0.179862	0.180022	0.180188	0.180357	0.180527	0.180695	0.180861	0.181022	0.181177	0.181325	0.181464	0.181593	0.181712	0.181821	0.181918	0.182003	0.182076	0.182137	0.182186
Peak % infected	0.796683	30
Peak date
For Graph (staff correctional/essential staff)
Exposed_scenario 1	0	0.0567752	0.085594	0.11385	0.1493	0.195712	0.256832	0.337316	0.443169	0.582164	0.764329	1.00252	1.31305	1.71638	2.2377	2.90725	3.76002	4.83424	6.16789	7.79215	9.72062	11.934	14.3611	16.8613	19.2172	21.1509	22.3729	22.6602	21.935	20.302	18.0177	15.4065	12.7677	10.3182	8.17881	6.3909	4.94391	3.79969	2.90985	2.22595	1.70456	1.30915	1.01016	0.784331	0.613696	0.484541	0.386502	0.311793	0.254588	0.210542	0.176414	0.149786	0.128854	0.11227	0.0990199	0.0883433	0.079664	0.0725449	0.0666525	0.0617309	0.0575826	0.0540541	0.0510257	0.0484033	0.0461122	0.0440932	0.0422987	0.0406905	0.0392376	0.0379146	0.0367009	0.0355795	0.0345363	0.0335596	0.0326397	0.0317685	0.0309393	0.0301462	0.0293846	0.0286503	0.0279399	0.0272505	0.0265798	0.0259257	0.0252864	0.0246605	0.0240468	0.0234443	0.0228522	0.0222697	0.0216965	0.0211319	0.0205758	0.0200278	0.0194878	0.0189557	0.0184314	0.017915	0.0174064	0.0169058	0.0164132	0.0159287	0.0154524	0.0149846	0.0145252	0.0140745	0.0136326	0.0131997	0.0127758	0.012361	0.0119556	0.0115595	0.0111728	0.0107957	0.0104281	0.01007	0.00972155	0.00938264	0.00905324	0.00873333	0.00842283
Infectious_scenario 1	0	0	0.0183146	0.0423344	0.0707593	0.105046	0.147582	0.201493	0.270797	0.360657	0.477735	0.630619	0.830361	1.09111	1.43084	1.87212	2.44286	3.17678	4.11331	5.29642	6.7715	8.57944	10.7469	13.2722	16.109	19.1495	22.2175	25.0782	27.4707	29.1601	29.9914	29.9229	29.0255	27.4528	25.3984	23.0566	20.5973	18.1534	15.8196	13.6564	11.6967	9.95312	8.42383	7.09795	5.95921	4.9887	4.16683	3.47448	2.89379	2.4085	2.00417	1.6681	1.38934	1.15849	0.967548	0.809774	0.679493	0.571957	0.48321	0.409964	0.349492	0.299539	0.258243	0.224067	0.195746	0.172239	0.152691	0.136396	0.122778	0.111361	0.101756	0.0936428	0.0867587	0.0808879	0.0758532	0.071509	0.0677355	0.0644345	0.0615249	0.0589401	0.0566252	0.0545351	0.0526324	0.0508865	0.0492719	0.0477676	0.0463564	0.045024	0.0437584	0.04255	0.0413906	0.0402737	0.0391936	0.0381459	0.0371269	0.0361335	0.0351633	0.0342141	0.0332845	0.0323731	0.0314789	0.0306011	0.0297392	0.0288926	0.0280611	0.0272445	0.0264426	0.0256554	0.0248829	0.0241251	0.0233821	0.022654	0.0219409	0.0212429	0.0205601	0.0198926	0.0192405	0.0186038	0.0179827	0.0173771	0.016787
Hospitalized_scenario 1	0	0	0	0	0.0020352	0.00663586	0.0141607	0.0251122	0.0402322	0.0605724	0.0875771	0.123191	0.17	0.231412	0.31189	0.417242	0.554975	0.734726	0.968738	1.27238	1.66461	2.16833	2.81029	3.62043	4.63013	5.869	7.35996	9.11278	11.1172	13.3374	15.7102	18.1498	20.5575	22.8348	24.8963	26.678	28.1406	29.2684	30.0654	30.5502	30.751	30.7011	30.436	29.9907	29.3981	28.6884	27.8883	27.0212	26.1069	25.1623	24.2013	23.2354	22.2738	21.3238	20.3913	19.4806	18.5952	17.7374	16.9088	16.1105	15.343	14.6065	13.9008	13.2256	12.5801	11.9638	11.3757	10.815	10.2807	9.77188	9.28744	8.82642	8.38783	7.97069	7.57406	7.19698	6.83857	6.49795	6.17426	5.86671	5.57451	5.29692	5.03322	4.78273	4.5448	4.3188	4.10414	3.90025	3.7066	3.52267	3.34798	3.18206	3.02446	2.87478	2.7326	2.59755	2.46928	2.34743	2.23169	2.12174	2.01729	1.91806	1.82379	1.73423	1.64914	1.56829	1.49147	1.41848	1.34911	1.2832	1.22056	1.16102	1.10444	1.05066	0.999549	0.950961	0.904774	0.860866	0.819125	0.77944	0.741709
Fatalities_scenario 1	0	0	0	0	0	1.67608e-05	7.14103e-05	0.000188031	0.000394841	0.000726172	0.00122501	0.00194625	0.00296079	0.00436082	0.00626661	0.00883517	0.0122714	0.0168418	0.0228927	0.0308707	0.0413493	0.0550582	0.0729154	0.0960594	0.125875	0.164007	0.212341	0.272953	0.348002	0.439557	0.549396	0.678777	0.82825	0.99755	1.18561	1.39064	1.61035	1.8421	2.08314	2.33074	2.58233	2.83558	3.08842	3.33908	3.58606	3.82817	4.06443	4.29411	4.51664	4.73164	4.93887	5.13818	5.32953	5.51297	5.68858	5.85651	6.01694	6.17008	6.31616	6.45541	6.58809	6.71444	6.83473	6.94921	7.05813	7.16174	7.26026	7.35395	7.44302	7.52768	7.60816	7.68464	7.75733	7.82641	7.89205	7.95443	8.0137	8.07002	8.12353	8.17438	8.2227	8.26861	8.31223	8.35368	8.39307	8.4305	8.46606	8.49986	8.53198	8.56251	8.59152	8.61909	8.6453	8.6702	8.69388	8.71638	8.73778	8.75811	8.77744	8.79582	8.8133	8.82991	8.84571	8.86073	8.87501	8.88859	8.90151	8.91379	8.92547	8.93658	8.94715	8.9572	8.96676	8.97586	8.98451	8.99274	9.00057	9.00802	9.01511	9.02186	9.02828
For Graph (healthcare staff)
Exposed_scenario 1	0	0.00605602	0.00913136	0.0122823	0.0162571	0.0214506	0.0282732	0.0372427	0.0490315	0.0645148	0.084829	0.111443	0.146241	0.191624	0.250608	0.326927	0.425091	0.550378	0.70866	0.905977	1.1477	1.43713	1.77351	2.14951	2.54876	2.94459	3.30136	3.57966	3.74495	3.77692	3.67535	3.45957	3.16181	2.8182	2.46114	2.11519	1.79623	1.51255	1.26685	1.05814	0.883375	0.738501	0.61924	0.521491	0.441557	0.376224	0.322776	0.278957	0.242918	0.213158	0.188467	0.167873	0.1506	0.136024	0.123648	0.113075	0.103984	0.0961199	0.0892755	0.0832834	0.0780075	0.0733371	0.069181	0.0654643	0.0621249	0.0591111	0.0563796	0.0538942	0.0516239	0.0495427	0.0476282	0.0458613	0.0442253	0.0427061	0.0412911	0.0399695	0.0387316	0.0375691	0.0364746	0.0354414	0.0344638	0.0335365	0.0326547	0.0318145	0.0310119	0.0302437	0.0295068	0.0287985	0.0281163	0.027458	0.0268216	0.0262053	0.0256075	0.0250267	0.0244616	0.023911	0.023374	0.0228495	0.0223367	0.0218349	0.0213435	0.0208618	0.0203894	0.0199259	0.0194709	0.019024	0.0185851	0.0181538	0.0177301	0.0173137	0.0169045	0.0165024	0.0161074	0.0157194	0.0153384	0.0149643	0.0145971	0.0142367	0.0138833	0.0135367	0.013197
Infectious_scenario 1	0	0	0.00195355	0.0045161	0.00759263	0.0113481	0.0160425	0.0220173	0.029714	0.0397043	0.0527304	0.0697553	0.092027	0.121157	0.159215	0.208838	0.273349	0.356878	0.464443	0.601976	0.776192	0.994222	1.26287	1.58735	1.96949	2.4055	2.8837	3.38322	3.87457	4.3229	4.69364	4.95891	5.10257	5.122	5.02679	4.83506	4.56933	4.25281	3.90685	3.54946	3.19482	2.85335	2.53209	2.23536	1.96528	1.72237	1.50601	1.31483	1.14701	1.00047	0.873057	0.762665	0.667276	0.585018	0.514187	0.453253	0.400855	0.355799	0.317041	0.283675	0.254918	0.230098	0.208638	0.190045	0.173899	0.159841	0.147568	0.13682	0.127378	0.119055	0.111692	0.105156	0.0993308	0.0941204	0.0894416	0.0852237	0.0814066	0.0779386	0.0747756	0.0718797	0.0692184	0.0667635	0.0644908	0.0623793	0.0604108	0.0585694	0.0568413	0.0552142	0.0536777	0.0522225	0.0508402	0.0495236	0.0482664	0.0470629	0.045908	0.0447973	0.0437267	0.0426928	0.0416925	0.0407229	0.0397815	0.0388662	0.037975	0.0371062	0.0362582	0.0354297	0.0346195	0.0338265	0.0330499	0.0322889	0.0315428	0.030811	0.030093	0.0293884	0.0286967	0.0280178	0.0273513	0.026697	0.0260548	0.0254245	0.024806
Hospitalized_scenario 1	0	0	0	0	0.000217088	0.000707873	0.00151552	0.00269933	0.00434446	0.00656968	0.00953678	0.0134628	0.0186362	0.0254378	0.0343677	0.0460795	0.0614235	0.0814996	0.107721	0.141888	0.186267	0.243667	0.317501	0.4118	0.531146	0.680466	0.864641	1.08788	1.35288	1.65988	2.00583	2.38397	2.78404	3.19319	3.59745	3.98326	4.33883	4.65497	4.92546	5.14699	5.31879	5.44212	5.51975	5.55548	5.55368	5.51901	5.45608	5.36938	5.26305	5.14089	5.00631	4.86231	4.71149	4.55609	4.39801	4.23885	4.07992	3.92233	3.76695	3.61448	3.46548	3.32036	3.17944	3.04295	2.91103	2.78377	2.6612	2.54332	2.43008	2.32142	2.21725	2.11746	2.02194	1.93057	1.8432	1.75971	1.67995	1.60379	1.53109	1.46171	1.39552	1.33237	1.27215	1.21473	1.15998	1.10778	1.05803	1.01061	0.965414	0.922341	0.881293	0.842175	0.804898	0.769374	0.735522	0.703261	0.672516	0.643215	0.615288	0.58867	0.563298	0.539111	0.516053	0.494068	0.473104	0.453113	0.434046	0.415859	0.398509	0.381956	0.36616	0.351084	0.336694	0.322956	0.309838	0.297311	0.285346	0.273915	0.262992	0.252554	0.242576
Fatalities_scenario 1	0	0	0	0	0	1.78782e-06	7.61749e-06	2.00985e-05	4.23288e-05	7.81074e-05	0.000132212	0.000210752	0.000321624	0.000475102	0.000684595	0.00096763	0.00134712	0.00185297	0.00252416	0.00341129	0.00457981	0.00611381	0.00812052	0.0107353	0.0141267	0.0185009	0.0241049	0.0312256	0.0401848	0.0513264	0.0649963	0.0815153	0.101148	0.124076	0.150374	0.18	0.212804	0.248537	0.286873	0.327436	0.369824	0.413627	0.458445	0.503903	0.549655	0.595392	0.640844	0.685777	0.729997	0.77334	0.815678	0.856907	0.896951	0.935752	0.973274	1.00949	1.0444	1.078	1.1103	1.14133	1.17109	1.19963	1.22698	1.25316	1.27822	1.3022	1.32512	1.34704	1.36798	1.388	1.40712	1.42538	1.44281	1.45947	1.47536	1.49054	1.50504	1.51887	1.53208	1.54469	1.55673	1.56822	1.57919	1.58967	1.59967	1.60923	1.61835	1.62706	1.63538	1.64334	1.65093	1.65819	1.66512	1.67175	1.67809	1.68415	1.68994	1.69548	1.70077	1.70584	1.71069	1.71533	1.71977	1.72402	1.72809	1.73198	1.73572	1.73929	1.74271	1.746	1.74914	1.75216	1.75505	1.75782	1.76048	1.76303	1.76548	1.76783	1.77009	1.77225	1.77433
total staff
Exposed_scenario_1	0	0.0628312	0.0947253	0.126132	0.165557	0.217162	0.285105	0.374559	0.4922	0.646679	0.849158	1.11396	1.45929	1.908	2.48831	3.23418	4.18511	5.38461	6.87655	8.69812	10.8683	13.3711	16.1346	19.0108	21.766	24.0955	25.6742	26.2399	25.68	24.0789	21.6931	18.866	15.9295	13.1364	10.6399	8.50609	6.74014	5.31224	4.1767	3.28409	2.58794	2.04765	1.6294	1.30582	1.05525	0.860765	0.709278	0.590749	0.497506	0.4237	0.364881	0.317659	0.279454	0.248293	0.222668	0.201418	0.183648	0.168665	0.155928	0.145014	0.13559	0.127391	0.120207	0.113868	0.108237	0.103204	0.0986783	0.0945847	0.0908615	0.0874573	0.0843291	0.0814407	0.0787616	0.0762657	0.0739308	0.071738	0.0696709	0.0677154	0.0658592	0.0640917	0.0624037	0.060787	0.0592346	0.0577402	0.0562983	0.0549042	0.0535536	0.0522428	0.0509684	0.0497277	0.048518	0.0473372	0.0461832	0.0450544	0.0439494	0.0428667	0.0418054	0.0407645	0.0397431	0.0387407	0.0377566	0.0367905	0.0358419	0.0349105	0.0339961	0.0330986	0.0322177	0.0313535	0.0305058	0.0296747	0.02886	0.0280619	0.0272803	0.0265151	0.0257665	0.0250343	0.0243186	0.0236194	0.0229365	0.0222701	0.0216199
Infectious_scenario_1	0	0	0.0202681	0.0468505	0.078352	0.116394	0.163624	0.223511	0.300511	0.400361	0.530465	0.700374	0.922388	1.21227	1.59005	2.08096	2.71621	3.53365	4.57775	5.8984	7.54769	9.57366	12.0097	14.8596	18.0785	21.555	25.1012	28.4614	31.3452	33.483	34.6851	34.8818	34.1281	32.5749	30.4252	27.8917	25.1666	22.4062	19.7265	17.2059	14.8916	12.8065	10.9559	9.33331	7.92449	6.71107	5.67284	4.78932	4.0408	3.40897	2.87722	2.43077	2.05662	1.7435	1.48174	1.26303	1.08035	0.927757	0.800252	0.693639	0.60441	0.529637	0.466881	0.414112	0.369645	0.332081	0.300258	0.273216	0.250155	0.230415	0.213448	0.198798	0.18609	0.175008	0.165295	0.156733	0.149142	0.142373	0.1363	0.13082	0.125844	0.121299	0.117123	0.113266	0.109683	0.106337	0.103198	0.100238	0.0974362	0.0947725	0.0922308	0.0897973	0.0874601	0.0852088	0.0830349	0.0809308	0.07889	0.0769069	0.074977	0.073096	0.0712604	0.0694674	0.0677142	0.0659988	0.0643193	0.0626742	0.0610621	0.0594819	0.0579328	0.0564141	0.054925	0.053465	0.0520339	0.0506313	0.0492568	0.0479104	0.0465918	0.0453008	0.0440375	0.0428016	0.041593
Recovering mild	0	0	0	0.00172185	0.00548123	0.0114348	0.0198569	0.0312117	0.0461983	0.0658049	0.0913806	0.12473	0.168239	0.22503	0.299166	0.395892	0.521922	0.685761	0.89804	1.1718	1.52266	1.96866	2.52958	3.22555	4.0744	5.08787	6.26675	7.59577	9.03986	10.5438	12.0365	13.44	14.6803	15.6975	16.4524	16.9278	17.1271	17.0693	16.7844	16.3084	15.6793	14.9342	14.1075	13.2296	12.3264	11.4193	10.5254	9.65795	8.82662	8.03829	7.29734	6.60622	5.96577	5.37564	4.83458	4.34064	3.89144	3.48432	3.11643	2.78487	2.48676	2.21929	1.97976	1.76561	1.57443	1.40398	1.2522	1.11717	0.997152	0.890563	0.795963	0.71205	0.63765	0.571709	0.513281	0.461518	0.415664	0.375044	0.339056	0.307167	0.2789	0.253835	0.231596	0.211855	0.194316	0.178722	0.164842	0.152476	0.141443	0.131587	0.122768	0.114864	0.107767	0.10138	0.0956217	0.0904166	0.0857001	0.0814149	0.0775107	0.073943	0.0706729	0.0676661	0.0648925	0.0623255	0.0599419	0.0577212	0.0556455	0.0536989	0.0518676	0.0501395	0.048504	0.0469516	0.0454742	0.0440647	0.0427167	0.0414247	0.040184	0.0389904	0.0378401	0.0367299	0.0356571
recovering moderate	0	0	0	0.00225229	0.00520625	0.00870684	0.0129343	0.0181827	0.0248376	0.0333941	0.04449	0.0589478	0.0778289	0.1025	0.134713	0.176694	0.231245	0.301838	0.392676	0.508701	0.655457	0.838735	1.06387	1.33458	1.65127	2.00896	2.39529	2.78937	3.16277	3.48323	3.72078	3.85437	3.87623	3.79247	3.61987	3.38099	3.09946	2.79664	2.48989	2.1921	1.912	1.65482	1.42311	1.21747	1.03716	0.880606	0.745765	0.630392	0.532211	0.449033	0.378821	0.319731	0.270118	0.228541	0.193746	0.164657	0.140353	0.120053	0.103097	0.0889277	0.0770804	0.0671649	0.0588557	0.0518819	0.046018	0.0410767	0.0369023	0.0333661	0.030361	0.0277984	0.0256048	0.0237193	0.0220914	0.0206791	0.0194477	0.0183683	0.0174169	0.0165734	0.0158212	0.0151463	0.0145373	0.0139843	0.0134793	0.0130153	0.0125866	0.0121885	0.0118167	0.0114678	0.0111389	0.0108276	0.0105316	0.0102491	0.0099787	0.00971897	0.00946881	0.00922723	0.00899341	0.00876662	0.00854626	0.00833179	0.00812277	0.00791879	0.00771954	0.00752472	0.0073341	0.00714746	0.00696465	0.0067855	0.00660991	0.00643777	0.00626899	0.00610352	0.00594129	0.00578225	0.00562638	0.00547365	0.00532403	0.0051775	0.00503404	0.00489365	0.00475631
Hospitalized_scenario_1	0	0	0	0	0.00225229	0.00734374	0.0156763	0.0278115	0.0445766	0.067142	0.0971138	0.136654	0.188636	0.25685	0.346258	0.463321	0.616399	0.816226	1.07646	1.41427	1.85088	2.412	3.12779	4.03223	5.16128	6.54947	8.2246	10.2007	12.4701	14.9972	17.716	20.5338	23.3415	26.028	28.4938	30.6613	32.4794	33.9234	34.9909	35.6972	36.0698	36.1432	35.9558	35.5462	34.9518	34.2074	33.3444	32.3906	31.37	30.3032	29.2076	28.0977	26.9853	25.8799	24.7893	23.7195	22.6751	21.6597	20.6757	19.7249	18.8085	17.9269	17.0803	16.2685	15.4912	14.7476	14.0369	13.3584	12.7108	12.0933	11.5047	10.9439	10.4098	9.90126	9.41726	8.95669	8.51853	8.10174	7.70536	7.32842	6.97003	6.62929	6.30537	5.99746	5.70477	5.42658	5.16217	4.91086	4.67201	4.44501	4.22927	4.02423	3.82936	3.64415	3.46812	3.30081	3.14179	2.99065	2.84697	2.71041	2.58058	2.45717	2.33984	2.2283	2.12224	2.0214	1.92552	1.83433	1.74762	1.66515	1.58671	1.51211	1.44114	1.37362	1.30939	1.24827	1.19012	1.13478	1.08212	1.03199	0.984285
Recovered mild	0	0	0	0	0.00022075	0.000923473	0.00238947	0.00493524	0.00893673	0.0148596	0.0232961	0.0350116	0.0510026	0.0725717	0.101422	0.139776	0.190532	0.257445	0.345363	0.460496	0.610727	0.805941	1.05833	1.38264	1.79617	2.31853	2.97082	3.77425	4.74807	5.90702	7.25879	8.80193	10.525	12.4071	14.4196	16.5289	18.6991	20.8949	23.0833	25.2351	27.3259	29.3361	31.2507	33.0594	34.7555	36.3358	37.7998	39.1492	40.3874	41.5191	42.5496	43.4852	44.3321	45.097	45.7861	46.406	46.9625	47.4614	47.9081	48.3076	48.6646	48.9835	49.268	49.5218	49.7482	49.95	50.13	50.2905	50.4338	50.5616	50.6758	50.7778	50.8691	50.9509	51.0242	51.09	51.1491	51.2024	51.2505	51.294	51.3334	51.3691	51.4017	51.4314	51.4585	51.4834	51.5063	51.5275	51.547	51.5652	51.582	51.5978	51.6125	51.6263	51.6393	51.6516	51.6632	51.6741	51.6846	51.6945	51.704	51.7131	51.7217	51.7301	51.738	51.7457	51.7531	51.7603	51.7672	51.7738	51.7802	51.7864	51.7925	51.7983	51.8039	51.8094	51.8147	51.8199	51.8249	51.8297	51.8344
recoveredmoderate	0	0	0	0	0	9.62539e-05	0.000410096	0.00108004	0.00226859	0.00417362	0.007043	0.0111933	0.0170333	0.0250949	0.0360716	0.0508693	0.0706698	0.0970123	0.131895	0.177898	0.238338	0.317438	0.420517	0.554186	0.726507	0.94708	1.22698	1.57847	2.0144	2.54732	3.18825	3.94536	4.82289	5.82042	6.93275	8.15046	9.4608	10.8488	12.2986	13.794	15.3195	16.861	18.4056	19.9422	21.4613	22.955	24.4169	25.8419	27.2262	28.5668	29.8618	31.1101	32.3108	33.4641	34.5701	35.6295	36.6432	37.6122	38.5379	39.4215	40.2644	41.0682	41.8343	42.5643	43.2595	43.9216	44.5518	45.1517	45.7226	46.2658	46.7826	47.2743	47.742	48.1869	48.61	49.0125	49.3952	49.7593	50.1055	50.4348	50.748	51.0459	51.3292	51.5986	51.855	52.0988	52.3307	52.5513	52.7611	52.9608	53.1508	53.3315	53.5035	53.6671	53.8229	53.9711	54.1122	54.2464	54.3742	54.4959	54.6117	54.722	54.827	54.927	55.0223	55.1129	55.1993	55.2816	55.36	55.4347	55.5059	55.5737	55.6383	55.6999	55.7586	55.8145	55.8679	55.9188	55.9672	56.0135	56.0576
Fatalities_scenario_1	0	0	0	0	0	1.85487e-05	7.90278e-05	0.000208129	0.00043717	0.00080428	0.00135723	0.002157	0.00328241	0.00483592	0.0069512	0.0098028	0.0136185	0.0186948	0.0254168	0.034282	0.0459291	0.061172	0.0810359	0.106795	0.140002	0.182508	0.236446	0.304179	0.388186	0.490883	0.614393	0.760293	0.929398	1.12163	1.33598	1.57064	1.82315	2.09063	2.37001	2.65817	2.95216	3.24921	3.54687	3.84298	4.13572	4.42356	4.70528	4.97988	5.24664	5.50498	5.75454	5.99508	6.22648	6.44872	6.66185	6.866	7.06134	7.24808	7.42646	7.59674	7.75918	7.91408	8.06171	8.20238	8.33636	8.46393	8.58539	8.70099	8.811	8.91568	9.01527	9.11002	9.20015	9.28588	9.36742	9.44497	9.51874	9.58889	9.65561	9.71907	9.77942	9.83682	9.89142	9.94335	9.99274	10.0397	10.0844	10.1269	10.1674	10.2058	10.2425	10.2773	10.3104	10.342	10.372	10.4005	10.4277	10.4536	10.4782	10.5017	10.524	10.5452	10.5655	10.5847	10.6031	10.6206	10.6372	10.6531	10.6682	10.6826	10.6963	10.7094	10.7218	10.7337	10.745	10.7558	10.7661	10.7759	10.7852	10.7941	10.8026
Correctional/essential staff
Susceptible
Infected on site	0	0.0567752	0.103909	0.15774	0.225012	0.311087	0.422343	0.566978	0.75564	1.00216	1.32443	1.74553	2.29497	3.01015	3.93791	5.13577	6.67263	8.62807	11.089	14.1423	17.8607	22.2818	27.3785	33.0259	38.9753	44.8501	50.1837	54.5021	57.4327	58.7937	58.6217	57.1292	54.6223	51.4213	47.8096	44.013	40.198	36.4807	32.9367	29.6121	26.531	23.7023	21.1247	18.7898	16.6851	14.7952	13.104	11.5947	10.2509	9.05681	7.9976	7.0594	6.22943	5.49602	4.84855	4.27742	3.77401	3.33056	2.94015	2.59658	2.29437	2.02862	1.79499	1.58966	1.40921	1.25065	1.11134	0.988925	0.881359	0.786826	0.703731	0.63067	0.56641	0.509867	0.460089	0.416241	0.37759	0.343492	0.313383	0.286768	0.263215	0.242342	0.223817	0.207349	0.192683	0.179594	0.167888	0.157393	0.14796	0.139457	0.13177	0.1248	0.118457	0.112667	0.107363	0.102485	0.0979838	0.0938146	0.0899387	0.0863225	0.0829368	0.0797558	0.0767576	0.0739227	0.0712344	0.0686781	0.0662413	0.0639129	0.0616835	0.0595447	0.0574896	0.0555118	0.0536061	0.0517677	0.0499925	0.0482772	0.0466185	0.0450139	0.0434608	0.0419572	0.0405012
Infected not on site	0	0	0	0.0020352	0.0067396	0.014499	0.025834	0.0415122	0.062623	0.0906645	0.127655	0.176279	0.240077	0.323686	0.433139	0.576243	0.763014	1.00619	1.32176	1.72947	2.25318	2.92081	3.76367	4.81467	6.10501	7.65911	9.48793	11.5817	13.904	16.39	18.9506	21.4826	23.8827	26.0603	27.947	29.5004	30.7028	31.5573	32.0827	32.3082	32.2685	32.0009	31.5421	30.9268	30.1869	29.3506	28.4427	27.4842	26.493	25.4839	24.469	23.4581	22.4591	21.4782	20.52	19.5882	18.6852	17.8129	16.9723	16.1642	15.3885	14.6453	13.9341	13.2543	12.605	11.9855	11.3949	10.832	10.2959	9.78552	9.29981	8.83772	8.39823	7.98033	7.58304	7.20541	6.84652	6.50547	6.18142	5.87355	5.58106	5.30321	5.03928	4.78858	4.55045	4.32427	4.10944	3.9054	3.7116	3.52754	3.35271	3.18666	3.02894	2.87913	2.73684	2.60168	2.47329	2.35134	2.23549	2.12543	2.02088	1.92156	1.82719	1.73754	1.65235	1.57141	1.4945	1.42141	1.35196	1.28596	1.22324	1.16362	1.10696	1.0531	1.00191	0.953245	0.906984	0.863005	0.821192	0.781439	0.74364
Uninfected (susceptible + recovered)	100	99.9432	99.8961	99.8402	99.7682	99.6744	99.5518	99.3913	99.1813	98.9065	98.5467	98.0762	97.462	96.6618	95.6227	94.2792	92.5521	90.3489	87.5663	84.0974	79.8448	74.7423	68.7849	62.0633	54.7938	47.3267	40.116	33.6433	28.3153	24.3768	21.8783	20.7094	20.6668	21.5209	23.0578	25.096	27.4889	30.12	32.8974	35.749	38.6181	41.4612	44.2448	46.9443	49.542	52.026	54.3889	56.627	58.7395	60.7277	62.5946	64.3443	65.9819	67.5128	68.9429	70.2779	71.5239	72.6865	73.7714	74.7838	75.729	76.6116	77.4362	78.2069	78.9276	79.6021	80.2335	80.8251	81.3797	81.9	82.3883	82.847	83.278	83.6834	84.0648	84.4239	84.7622	85.081	85.3817	85.6653	85.933	86.1858	86.4247	86.6504	86.8638	87.0656	87.2566	87.4373	87.6085	87.7705	87.924	88.0695	88.2073	88.338	88.4619	88.5795	88.6909	88.7967	88.8971	88.9924	89.0829	89.1688	89.2503	89.3278	89.4014	89.4713	89.5378	89.6009	89.6609	89.7179	89.7721	89.8237	89.8727	89.9193	89.9636	90.0057	90.0458	90.084	90.1202	90.1547	90.1876
Total infected	0	0.0567752	0.103909	0.159775	0.231752	0.325586	0.448177	0.60849	0.818263	1.09282	1.45209	1.92181	2.53504	3.33384	4.37105	5.71201	7.43564	9.63426	12.4108	15.8717	20.1139	25.2026	31.1421	37.8406	45.0803	52.5092	59.6716	66.0838	71.3367	75.1837	77.5723	78.6119	78.505	77.4815	75.7566	73.5134	70.9008	68.0379	65.0194	61.9203	58.7995	55.7032	52.6668	49.7166	46.8719	44.1459	41.5467	39.0789	36.7439	34.5407	32.4666	30.5175	28.6886	26.9742	25.3686	23.8656	22.4592	21.1434	19.9125	18.7607	17.6829	16.6739	15.7291	14.8439	14.0142	13.2362	12.5062	11.8209	11.1773	10.5723	10.0035	9.46839	8.96464	8.4902	8.04313	7.62165	7.22411	6.84896	6.49481	6.16032	5.84428	5.54556	5.2631	4.99593	4.74313	4.50387	4.27733	4.0628	3.85956	3.66699	3.48448	3.31146	3.14739	2.9918	2.8442	2.70416	2.57128	2.44515	2.32543	2.21176	2.10382	2.00131	1.90395	1.81146	1.72358	1.64009	1.56074	1.48533	1.41365	1.34551	1.28073	1.21913	1.16057	1.10487	1.0519	1.00152	0.953603	0.908018	0.864653	0.823396	0.784142
Healthcare staff
Infected on site	0	0.00605602	0.0110849	0.0169644	0.0243781	0.0339043	0.0462437	0.0623037	0.0832694	0.110687	0.146571	0.193534	0.254949	0.335141	0.439609	0.575258	0.750612	0.975961	1.26332	1.62606	2.07799	2.63164	3.29545	4.07	4.94354	5.88816	6.8585	7.79497	8.63236	9.31196	9.79297	10.0586	10.1155	9.98752	9.7079	9.31266	8.83585	8.30713	7.75088	7.18629	6.62782	6.08601	5.56813	5.07891	4.6211	4.19593	3.80356	3.44333	3.11405	2.81414	2.54184	2.29524	2.07241	1.87143	1.69043	1.52766	1.38143	1.25018	1.13246	1.02694	0.932395	0.847706	0.771859	0.703935	0.643104	0.588616	0.539798	0.496043	0.456809	0.42161	0.390009	0.361619	0.336092	0.313116	0.292417	0.273747	0.256887	0.24164	0.227833	0.21531	0.203933	0.193578	0.184137	0.175511	0.167614	0.160369	0.153705	0.147563	0.141888	0.13663	0.131747	0.127199	0.122952	0.118976	0.115243	0.111729	0.108412	0.105272	0.102292	0.0994571	0.0967532	0.0941681	0.091691	0.0893121	0.0870229	0.0848158	0.0826839	0.0806214	0.0786228	0.0766835	0.0747994	0.0729667	0.0711823	0.0694434	0.0677474	0.0660922	0.0644759	0.0628967	0.0613533	0.0598444	0.0583687
Infected not on site	0	0	0	0.000217088	0.000718939	0.0015516	0.00277658	0.00448205	0.00679113	0.00987164	0.0139489	0.0193224	0.0263878	0.0356643	0.0478313	0.0637722	0.0846305	0.111875	0.147379	0.1935	0.253162	0.329921	0.427984	0.552136	0.707539	0.899325	1.13195	1.40833	1.72884	2.09044	2.48621	2.90555	3.3351	3.76021	4.16663	4.54186	4.87612	5.16273	5.39805	5.58114	5.71322	5.79714	5.83682	5.83685	5.80209	5.7374	5.64748	5.53673	5.40916	5.26835	5.11749	4.95933	4.79624	4.63024	4.46302	4.29598	4.13029	3.96688	3.80649	3.64971	3.497	3.34869	3.20501	3.06614	2.93215	2.8031	2.67897	2.55972	2.44529	2.33558	2.23048	2.12987	2.03363	1.94161	1.85366	1.76965	1.68942	1.61284	1.53975	1.47002	1.4035	1.34006	1.27957	1.22189	1.16691	1.1145	1.06454	1.01693	0.971549	0.928306	0.887096	0.847825	0.810401	0.774738	0.740751	0.708362	0.677494	0.648074	0.620033	0.593303	0.567823	0.543532	0.520372	0.498288	0.477228	0.457142	0.437983	0.419706	0.402268	0.385628	0.369748	0.354589	0.340118	0.3263	0.313104	0.3005	0.288459	0.276954	0.265959	0.255449	0.245401
Uninfected (susceptible + recovered)	20	19.9939	19.9889	19.9828	19.9749	19.9645	19.951	19.9332	19.9099	19.8794	19.8393	19.7869	19.7183	19.6287	19.5119	19.36	19.1634	18.9103	18.5868	18.177	17.6643	17.0323	16.2684	15.3671	14.3348	13.194	11.9854	10.7655	9.59862	8.54627	7.65582	6.95429	6.44821	6.12819	5.9751	5.96548	6.07523	6.2816	6.56419	6.90514	7.28913	7.70322	8.1366	8.58033	9.02716	9.47128	9.90811	10.3342	10.7468	11.1442	11.525	11.8885	12.2344	12.5626	12.8733	13.1669	13.4439	13.7049	13.9507	14.182	14.3995	14.604	14.7961	14.9768	15.1465	15.3061	15.4561	15.5972	15.7299	15.8548	15.9724	16.0831	16.1875	16.2858	16.3786	16.4661	16.5487	16.6266	16.7003	16.77	16.8358	16.8981	16.9571	17.0129	17.0658	17.1159	17.1634	17.2084	17.2512	17.2917	17.3302	17.3668	17.4015	17.4345	17.4659	17.4958	17.5242	17.5512	17.5769	17.6014	17.6247	17.647	17.6682	17.6884	17.7077	17.7261	17.7436	17.7604	17.7764	17.7917	17.8063	17.8203	17.8337	17.8464	17.8587	17.8704	17.8816	17.8923	17.9026	17.9125	17.9219
Total infected	0	0.00605602	0.0110849	0.0171815	0.025097	0.0354559	0.0490203	0.0667858	0.0900605	0.120559	0.16052	0.212857	0.281337	0.370805	0.487441	0.63903	0.835242	1.08784	1.4107	1.81956	2.33115	2.96156	3.72343	4.62214	5.65108	6.78749	7.99045	9.2033	10.3612	11.4024	12.2792	12.9642	13.4506	13.7477	13.8745	13.8545	13.712	13.4699	13.1489	12.7674	12.341	11.8831	11.405	10.9158	10.4232	9.93333	9.45104	8.98006	8.5232	8.0825	7.65933	7.25457	6.86865	6.50167	6.15345	5.82364	5.51172	5.21706	4.93895	4.67665	4.4294	4.19639	3.97687	3.77007	3.57526	3.39171	3.21876	3.05576	2.90209	2.75719	2.62049	2.49149	2.36972	2.25472	2.14608	2.0434	1.94631	1.85448	1.76759	1.68533	1.60744	1.53364	1.46371	1.3974	1.33452	1.27486	1.21824	1.16449	1.11344	1.06494	1.01884	0.975023	0.933353	0.893714	0.855995	0.820091	0.785906	0.753346	0.722325	0.692761	0.664577	0.6377	0.612063	0.5876	0.564251	0.541958	0.520667	0.500328	0.480891	0.462312	0.444547	0.427556	0.4113	0.395743	0.380852	0.366592	0.352935	0.339851	0.327312	0.315294	0.30377
New cases
Hospitalized Age Unknown	0	0	0.111125	0.0865597	0.0685234	0.0542312	0.0429202	0.0339682	0.0268834	0.0212762	0.0168384	0.0133263	0.0105466	0.00834671	0.00660563	0.00522767	0.0041371	0.00327397	0.00259086	0.00205021	0.00162232	0.00128366	0.00101562	0.000803479	0.000635575	0.000502683	0.000397502	0.000314257	0.000248374	0.000196237	0.000154983	0.000122348	9.65381e-05	7.61348e-05	6.00135e-05	4.72832e-05	3.7237e-05	2.93143e-05	2.307e-05	1.81516e-05	1.42793e-05	1.12319e-05	8.83442e-06	6.94871e-06	5.46573e-06	4.29955e-06	3.38251e-06	2.66137e-06	2.09423e-06	1.64817e-06	1.2973e-06	1.02127e-06	8.04081e-07	6.33169e-07	4.98652e-07	3.92764e-07	3.094e-07	2.4376e-07	1.92067e-07	1.51354e-07	1.19283e-07	9.40168e-08	7.41096e-08	5.84227e-08	4.60601e-08	3.63164e-08	2.8636e-08	2.25814e-08	1.78082e-08	1.40447e-08	1.10773e-08	8.73726e-09	6.8919e-09	5.43654e-09	4.28869e-09	3.38332e-09	2.66918e-09	2.10585e-09	1.66146e-09	1.31089e-09	1.03432e-09	8.16112e-10	6.43955e-10	5.08124e-10	4.00951e-10	3.16387e-10	2.49662e-10	1.97011e-10	1.55466e-10	1.22682e-10	9.68124e-11	7.63981e-11	6.02888e-11	4.75764e-11	3.75445e-11	2.9628e-11	2.33807e-11	1.84507e-11	1.45602e-11	1.149e-11	9.06711e-12	7.15512e-12	5.64628e-12	4.45559e-12	3.51597e-12	2.77448e-12	2.18934e-12	1.7276e-12	1.36323e-12	1.07569e-12	8.48799e-13	6.69757e-13	5.28475e-13	4.16991e-13	3.29022e-13	2.59608e-13	2.04836e-13	1.61618e-13	1.27516e-13	1.00609e-13	7.93791e-14
Hospitalized 0-19	0	0	0	0	0.000430931	0.000979893	0.00162937	0.00241598	0.00339549	0.00463985	0.00624104	0.0083172	0.0110204	0.0145462	0.0191453	0.0251367	0.0329226	0.0430021	0.055982	0.0725783	0.0935995	0.119896	0.152262	0.19126	0.236967	0.288641	0.344385	0.400929	0.453737	0.497609	0.527767	0.541085	0.536927	0.517176	0.485472	0.446122	0.403168	0.35985	0.318445	0.280347	0.246257	0.21638	0.190603	0.168623	0.150048	0.134456	0.121434	0.110599	0.10161	0.0941676	0.0880175	0.0829433	0.0787637	0.0753278	0.0725104	0.070208	0.0683353	0.0668217	0.0656092	0.0646499	0.063904	0.0633389	0.0629272	0.0626463	0.0624773	0.0624044	0.0624142	0.0624956	0.062639	0.0628363	0.0630805	0.0633658	0.063687	0.0640395	0.0644193	0.064823	0.0652475	0.0656899	0.0661476	0.0666184	0.0671	0.0675905	0.068088	0.0685907	0.0690969	0.069605	0.0701135	0.0706209	0.0711258	0.0716268	0.0721226	0.0726119	0.0730936	0.0735665	0.0740295	0.0744815	0.0749216	0.0753488	0.0757624	0.0761614	0.0765454	0.0769135	0.0772653	0.0776003	0.0779181	0.0782184	0.078501	0.0787658	0.0790127	0.0792418	0.0794532	0.0796469	0.0798234	0.0799829	0.0801258	0.0802525	0.0803636	0.0804596	0.0805411	0.0806086	0.080663
Hospitalized 20-44	0	0	0	0	0.0158966	0.0361472	0.0601055	0.089123	0.125256	0.171159	0.230225	0.306812	0.406529	0.536592	0.706247	0.927266	1.21448	1.5863	2.06511	2.67733	3.45278	4.42285	5.61679	7.05538	8.74143	10.6476	12.704	14.7898	16.7378	18.3563	19.4688	19.96	19.8066	19.0781	17.9085	16.4569	14.8724	13.2745	11.7471	10.3417	9.08414	7.98203	7.03112	6.22031	5.53511	4.95993	4.47956	4.07987	3.74826	3.47374	3.24687	3.05969	2.90551	2.77876	2.67483	2.5899	2.52081	2.46498	2.42025	2.38486	2.35735	2.3365	2.32131	2.31095	2.30472	2.30203	2.30239	2.30539	2.31068	2.31796	2.32697	2.3375	2.34934	2.36234	2.37636	2.39125	2.40691	2.42323	2.44011	2.45748	2.47524	2.49334	2.51169	2.53023	2.54891	2.56765	2.58641	2.60513	2.62375	2.64223	2.66052	2.67857	2.69634	2.71379	2.73087	2.74754	2.76377	2.77953	2.79479	2.80951	2.82367	2.83725	2.85023	2.86259	2.87431	2.88539	2.89582	2.90558	2.91469	2.92314	2.93094	2.93809	2.9446	2.95048	2.95575	2.96043	2.96452	2.96807	2.97107	2.97356	2.97557
Hospitalized 45-54	0	0	0	0	0.00564999	0.0128475	0.0213628	0.0316762	0.0445187	0.0608336	0.081827	0.109048	0.144489	0.190716	0.251016	0.329571	0.431652	0.563805	0.733986	0.951583	1.22719	1.57198	1.99633	2.50763	3.1069	3.7844	4.51527	5.25663	5.94899	6.52421	6.91962	7.09422	7.03971	6.78075	6.36507	5.84915	5.28598	4.71804	4.17516	3.67566	3.2287	2.83699	2.49901	2.21083	1.9673	1.76287	1.59213	1.45008	1.33221	1.23464	1.15401	1.08748	1.03268	0.987631	0.950692	0.920506	0.895952	0.876107	0.86021	0.847632	0.837853	0.830443	0.825045	0.821363	0.819147	0.818191	0.81832	0.819387	0.821266	0.823853	0.827056	0.830797	0.835007	0.839629	0.844609	0.849902	0.855467	0.861267	0.867268	0.873441	0.879756	0.886187	0.892709	0.8993	0.905937	0.912599	0.919266	0.925918	0.932538	0.939106	0.945607	0.952023	0.958339	0.964539	0.970609	0.976535	0.982305	0.987907	0.993329	0.998561	1.00359	1.00842	1.01303	1.01743	1.02159	1.02553	1.02924	1.03271	1.03594	1.03895	1.04172	1.04426	1.04657	1.04866	1.05054	1.0522	1.05366	1.05491	1.05598	1.05687	1.05758
Hospitalized 55-64	0	0	0	0	0.00349533	0.00794802	0.013216	0.0195963	0.0275412	0.0376343	0.0506218	0.0674617	0.0893875	0.117986	0.155289	0.203887	0.267039	0.348795	0.454076	0.588691	0.759196	0.972493	1.23502	1.55133	1.92206	2.3412	2.79335	3.25198	3.68031	4.03616	4.28078	4.3888	4.35508	4.19487	3.93771	3.61854	3.27014	2.91879	2.58294	2.27392	1.99742	1.75508	1.546	1.36772	1.21706	1.09059	0.984963	0.897081	0.824167	0.763804	0.71392	0.672762	0.638861	0.610992	0.58814	0.569465	0.554275	0.541998	0.532164	0.524382	0.518333	0.513749	0.510409	0.508131	0.50676	0.506169	0.506249	0.506909	0.508072	0.509672	0.511653	0.513967	0.516572	0.519431	0.522512	0.525787	0.52923	0.532818	0.53653	0.540349	0.544256	0.548234	0.552269	0.556346	0.560452	0.564574	0.568698	0.572814	0.576909	0.580973	0.584994	0.588963	0.59287	0.596706	0.600461	0.604128	0.607697	0.611163	0.614517	0.617754	0.620868	0.623854	0.626707	0.629424	0.632002	0.634438	0.63673	0.638878	0.640881	0.642739	0.644453	0.646025	0.647457	0.64875	0.649909	0.650937	0.651838	0.652617	0.653278	0.653826	0.654266
Hospitalized 65-74	0	0	0	0	0.00186737	0.0042462	0.00706058	0.0104693	0.0147138	0.020106	0.0270445	0.0360412	0.0477549	0.0630334	0.0829628	0.108926	0.142665	0.186342	0.242589	0.314506	0.405598	0.519551	0.659803	0.828794	1.02686	1.25078	1.49234	1.73736	1.96619	2.15631	2.28699	2.3447	2.32668	2.2411	2.10371	1.93319	1.74706	1.55935	1.37993	1.21484	1.06711	0.937648	0.825945	0.730699	0.650208	0.582643	0.526213	0.479262	0.440308	0.408059	0.381409	0.359421	0.341309	0.326421	0.314212	0.304235	0.29612	0.289561	0.284307	0.280149	0.276917	0.274468	0.272685	0.271467	0.270735	0.270419	0.270462	0.270814	0.271436	0.27229	0.273349	0.274585	0.275977	0.277504	0.27915	0.2809	0.282739	0.284656	0.28664	0.28868	0.290767	0.292892	0.295048	0.297226	0.29942	0.301622	0.303825	0.306024	0.308212	0.310383	0.312531	0.314652	0.316739	0.318788	0.320794	0.322753	0.32466	0.326512	0.328304	0.330033	0.331697	0.333292	0.334816	0.336268	0.337645	0.338946	0.340171	0.341319	0.342389	0.343381	0.344297	0.345137	0.345901	0.346593	0.347212	0.347761	0.348242	0.348658	0.349011	0.349304	0.34954
Hospitalized 75-84	0	0	0	0	0	0	0	0	0	0	0	0	0	0	0	0	0	0	0	0	0	0	0	0	0	0	0	0	0	0	0	0	0	0	0	0	0	0	0	0	0	0	0	0	0	0	0	0	0	0	0	0	0	0	0	0	0	0	0	0	0	0	0	0	0	0	0	0	0	0	0	0	0	0	0	0	0	0	0	0	0	0	0	0	0	0	0	0	0	0	0	0	0	0	0	0	0	0	0	0	0	0	0	0	0	0	0	0	0	0	0	0	0	0	0	0	0	0	0	0	0
Hospitalized 85+	0	0	0	0	0	0	0	0	0	0	0	0	0	0	0	0	0	0	0	0	0	0	0	0	0	0	0	0	0	0	0	0	0	0	0	0	0	0	0	0	0	0	0	0	0	0	0	0	0	0	0	0	0	0	0	0	0	0	0	0	0	0	0	0	0	0	0	0	0	0	0	0	0	0	0	0	0	0	0	0	0	0	0	0	0	0	0	0	0	0	0	0	0	0	0	0	0	0	0	0	0	0	0	0	0	0	0	0	0	0	0	0	0	0	0	0	0	0	0	0	0
Hospitalized correctional/essential Staff	0	0	0	0	0.0020352	0.0047044	0.00786311	0.0116732	0.0164	0.0223909	0.0300922	0.0400779	0.0530881	0.0700773	0.0922736	0.121249	0.159001	0.208038	0.271462	0.353018	0.45709	0.588563	0.752481	0.953388	1.19424	1.47487	1.7901	2.12798	2.46892	2.78681	3.05267	3.2404	3.33279	3.32517	3.22545	3.05069	2.82239	2.56216	2.28887	2.01729	1.75795	1.51756	1.2998	1.10604	0.936095	0.788758	0.662215	0.554368	0.463038	0.386101	0.321571	0.267644	0.222712	0.185367	0.15439	0.128736	0.107518	0.0899859	0.0755084	0.0635585	0.0536966	0.0455571	0.0388372	0.0332862	0.0286972	0.0248994	0.0217522	0.0191401	0.0169677	0.015157	0.0136436	0.0123749	0.0113076	0.010406	0.00964104	0.00898865	0.00842917	0.00794641	0.00752709	0.00716026	0.00683693	0.00654969	0.00629246	0.00606019	0.00584876	0.00565474	0.00547532	0.00530816	0.00515134	0.00500327	0.00486264	0.00472835	0.00459952	0.0044754	0.00435538	0.00423896	0.00412572	0.00401533	0.00390751	0.00380203	0.00369873	0.00359745	0.00349808	0.00340054	0.00330476	0.00321069	0.00311829	0.00302754	0.00293843	0.00285095	0.0027651	0.00268089	0.00259833	0.00251742	0.00243818	0.00236061	0.00228474	0.00221056	0.0021381	0.00206735	0.00199832
Hospitalized healthcare Staff	0	0	0	0	0.000217088	0.000501851	0.000843728	0.00126106	0.00178272	0.00244667	0.00330196	0.00441213	0.00585965	0.00775153	0.0102265	0.0134635	0.0176927	0.023207	0.0303759	0.0396579	0.0516111	0.0668944	0.0862541	0.110483	0.140336	0.176393	0.218859	0.26731	0.32045	0.375959	0.430561	0.480381	0.521579	0.551057	0.567021	0.569181	0.5586	0.537294	0.507765	0.472592	0.434147	0.394432	0.355024	0.317077	0.281378	0.248404	0.218391	0.191397	0.167355	0.146111	0.127461	0.111177	0.0970182	0.0847509	0.0741508	0.0650099	0.0571389	0.0503676	0.0445449	0.0395381	0.0352311	0.0315233	0.0283277	0.0255695	0.0231848	0.0211187	0.0193244	0.0177623	0.0163984	0.0152041	0.0141548	0.0132299	0.0124117	0.0116854	0.0110381	0.0104591	0.00993917	0.00947046	0.00904628	0.0086609	0.00830941	0.00798761	0.00769187	0.00741907	0.00716652	0.00693188	0.00671313	0.00650851	0.00631647	0.00613566	0.00596492	0.0058032	0.0056496	0.0055033	0.00536359	0.00522985	0.00510151	0.00497808	0.00485912	0.00474423	0.00463306	0.00452532	0.00442071	0.00431899	0.00421996	0.00412341	0.00402918	0.00393711	0.00384708	0.00375896	0.00367266	0.0035881	0.00350519	0.00342386	0.00334407	0.00326577	0.00318891	0.00311347	0.0030394	0.0029667	0.00289533
New cases
ICU		0	0	0.0189711	0.0147774	0.0116982	0.0092583	0.00732729	0.00579902	0.0045895	0.00363224	0.00287464	0.00227505	0.00180051	0.00142494	0.00112771	0.000892462	0.000706281	0.000558929	0.000442309	0.00035001	0.00027696	0.000219145	0.000173386	0.000137169	0.000108505	8.58175e-05	6.78612e-05	5.36496e-05	4.24022e-05	3.35014e-05	2.64586e-05	2.08871e-05	1.64809e-05	1.29977e-05	1.02454e-05	8.07214e-06	6.35707e-06	5.0045e-06	3.93849e-06	3.09881e-06	2.43774e-06	1.91749e-06	1.5082e-06	1.18628e-06	9.33104e-07	7.34015e-07	5.77459e-07	4.54346e-07	3.57525e-07	2.81375e-07	2.21474e-07	1.7435e-07	1.37272e-07	1.08094e-07	8.51293e-08	6.70523e-08	5.28205e-08	4.16144e-08	3.27896e-08	2.5839e-08	2.03638e-08	1.60505e-08	1.26519e-08	9.97386e-09	7.86333e-09	6.19989e-09	4.8887e-09	3.85508e-09	3.04019e-09	2.39771e-09	1.8911e-09	1.49162e-09	1.17658e-09	9.2812e-10	7.3216e-10	5.77598e-10	4.55681e-10	3.59509e-10	2.83644e-10	2.23794e-10	1.76577e-10	1.39326e-10	1.09935e-10	8.67464e-11	6.84499e-11	5.40133e-11	4.26221e-11	3.36336e-11	2.65409e-11	2.09442e-11	1.65277e-11	1.30426e-11	1.02924e-11	8.12219e-12	6.40957e-12	5.05807e-12	3.99154e-12	3.14989e-12	2.4857e-12	1.96156e-12	1.54793e-12	1.22152e-12	9.63928e-13	7.60654e-13	6.00243e-13	4.73656e-13	3.73763e-13	2.94934e-13	2.32729e-13	1.83641e-13	1.44906e-13	1.1434e-13	9.02207e-14	7.11884e-14	5.61703e-14	4.432e-14	3.49694e-14	2.75912e-14	2.17695e-14	1.71759e-14
ICU 0-19		0	0	0	0	2.15466e-05	4.89946e-05	8.14683e-05	0.000120799	0.000169775	0.000231992	0.000312052	0.00041586	0.000551019	0.000727308	0.000957263	0.00125684	0.00164613	0.00215011	0.0027991	0.00362892	0.00467997	0.00599482	0.00761311	0.00956301	0.0118483	0.014432	0.0172193	0.0200465	0.0226868	0.0248805	0.0263884	0.0270542	0.0268464	0.0258588	0.0242736	0.0223061	0.0201584	0.0179925	0.0159222	0.0140173	0.0123128	0.010819	0.00953014	0.00843115	0.0075024	0.0067228	0.00607169	0.00552995	0.00508048	0.00470838	0.00440088	0.00414717	0.00393819	0.00376639	0.00362552	0.0035104	0.00341676	0.00334109	0.00328046	0.00323249	0.0031952	0.00316694	0.00314636	0.00313232	0.00312387	0.00312022	0.00312071	0.00312478	0.00313195	0.00314181	0.00315403	0.00316829	0.00318435	0.00320197	0.00322097	0.00324115	0.00326237	0.00328449	0.00330738	0.00333092	0.003355	0.00337952	0.0034044	0.00342953	0.00345484	0.00348025	0.00350567	0.00353104	0.00355629	0.00358134	0.00360613	0.0036306	0.00365468	0.00367833	0.00370147	0.00372407	0.00374608	0.00376744	0.00378812	0.00380807	0.00382727	0.00384567	0.00386326	0.00388001	0.0038959	0.00391092	0.00392505	0.00393829	0.00395064	0.00396209	0.00397266	0.00398235	0.00399117	0.00399914	0.00400629	0.00401263	0.00401818	0.00402298	0.00402705	0.00403043
ICU 20-44		0	0	0	0	0.000829271	0.00188568	0.0031355	0.00464925	0.00653419	0.00892879	0.0120101	0.0160054	0.0212073	0.0279922	0.0368426	0.0483724	0.0633554	0.082752	0.10773	0.139668	0.18012	0.230725	0.293009	0.368055	0.456011	0.555452	0.662725	0.771536	0.873157	0.957585	1.01562	1.04125	1.03325	0.995238	0.934227	0.858503	0.775845	0.692485	0.612805	0.539491	0.473889	0.416396	0.36679	0.324493	0.288748	0.258743	0.233684	0.212833	0.195534	0.181213	0.169378	0.159614	0.151571	0.144959	0.139537	0.135106	0.131502	0.12859	0.126256	0.12441	0.122975	0.121887	0.121095	0.120555	0.12023	0.120089	0.120108	0.120265	0.120541	0.12092	0.12139	0.121939	0.122557	0.123236	0.123967	0.124744	0.12556	0.126412	0.127292	0.128198	0.129125	0.130069	0.131026	0.131994	0.132968	0.133946	0.134924	0.135901	0.136872	0.137836	0.138791	0.139732	0.140659	0.141569	0.14246	0.14333	0.144177	0.144999	0.145795	0.146563	0.147302	0.14801	0.148687	0.149332	0.149943	0.150521	0.151065	0.151575	0.15205	0.152491	0.152897	0.15327	0.15361	0.153917	0.154192	0.154436	0.154649	0.154834	0.154991	0.155121
ICU 45-54		0	0	0	0	0.000522624	0.00118839	0.00197606	0.00293005	0.00411798	0.00562711	0.007569	0.0100869	0.0133653	0.0176413	0.0232189	0.0304853	0.0399278	0.052152	0.0678937	0.0880214	0.113515	0.145408	0.18466	0.231956	0.287388	0.350057	0.417663	0.486238	0.550282	0.60349	0.640065	0.656215	0.651173	0.62722	0.588769	0.541046	0.488954	0.436419	0.386203	0.339998	0.298655	0.262421	0.231159	0.204502	0.181975	0.163065	0.147272	0.134132	0.12323	0.114204	0.106746	0.100592	0.0955229	0.0913559	0.087939	0.0851468	0.0828755	0.0810399	0.0795694	0.0784059	0.0775014	0.076816	0.0763167	0.0759761	0.0757711	0.0756827	0.0756946	0.0757933	0.0759671	0.0762064	0.0765027	0.0768487	0.0772382	0.0776656	0.0781263	0.0786159	0.0791307	0.0796672	0.0802223	0.0807933	0.0813774	0.0819723	0.0825756	0.0831852	0.0837991	0.0844154	0.0850321	0.0856474	0.0862597	0.0868673	0.0874686	0.0880621	0.0886463	0.0892198	0.0897813	0.0903295	0.0908632	0.0913814	0.0918829	0.0923669	0.0928325	0.093279	0.0937056	0.0941119	0.0944973	0.0948615	0.0952043	0.0955254	0.0958249	0.0961027	0.096359	0.096594	0.0968081	0.0970015	0.0971748	0.0973285	0.0974632	0.0975796	0.0976784	0.0977604
ICU 55-64		0	0	0	0	0.000692075	0.00157371	0.00261676	0.00388007	0.00545316	0.0074516	0.0100231	0.0133574	0.0176987	0.0233611	0.0307473	0.0403696	0.0528738	0.0690614	0.0899071	0.116561	0.150321	0.192554	0.244533	0.307164	0.380568	0.463557	0.553083	0.643892	0.728701	0.799161	0.847594	0.868982	0.862305	0.830585	0.779667	0.716471	0.647488	0.57792	0.511422	0.450237	0.395488	0.347507	0.306108	0.270808	0.240977	0.215936	0.195023	0.177622	0.163185	0.151233	0.141356	0.133207	0.126495	0.120976	0.116452	0.112754	0.109746	0.107316	0.105368	0.103828	0.10263	0.101722	0.101061	0.10061	0.100339	0.100221	0.100237	0.100368	0.100598	0.100915	0.101307	0.101766	0.102281	0.102847	0.103457	0.104106	0.104787	0.105498	0.106233	0.106989	0.107763	0.10855	0.109349	0.110157	0.11097	0.111786	0.112602	0.113417	0.114228	0.115033	0.115829	0.116615	0.117388	0.118148	0.118891	0.119617	0.120324	0.12101	0.121674	0.122315	0.122932	0.123523	0.124088	0.124626	0.125136	0.125619	0.126073	0.126498	0.126894	0.127262	0.127602	0.127913	0.128196	0.128453	0.128682	0.128886	0.129064	0.129218	0.129349	0.129457
ICU 65-74		0	0	0	0	0.000659181	0.00149891	0.00249239	0.00369565	0.00519397	0.00709742	0.00954672	0.0127225	0.0168575	0.0222508	0.0292859	0.0384508	0.0503607	0.0657789	0.0856338	0.111021	0.143176	0.183402	0.232911	0.292564	0.36248	0.441524	0.526795	0.613288	0.694066	0.761176	0.807308	0.827679	0.82132	0.791107	0.74261	0.682417	0.616713	0.550451	0.487114	0.428837	0.376691	0.33099	0.291559	0.257937	0.229523	0.205673	0.185753	0.16918	0.155429	0.144045	0.134637	0.126876	0.120482	0.115226	0.110917	0.107395	0.10453	0.102215	0.10036	0.0988928	0.0977519	0.0968874	0.0962576	0.095828	0.0955695	0.0954579	0.095473	0.0955974	0.0958167	0.0961185	0.0964922	0.0969286	0.0974199	0.097959	0.0985401	0.0991576	0.0998069	0.100484	0.101184	0.101904	0.102641	0.103391	0.104152	0.104921	0.105695	0.106472	0.10725	0.108026	0.108799	0.109565	0.110323	0.111072	0.111809	0.112532	0.11324	0.113932	0.114605	0.115259	0.115891	0.116502	0.117089	0.117652	0.11819	0.118703	0.119189	0.119648	0.12008	0.120485	0.120863	0.121214	0.121537	0.121833	0.122103	0.122347	0.122566	0.12276	0.12293	0.123076	0.123201	0.123304
ICU 75-84		0	0	0	0	0	0	0	0	0	0	0	0	0	0	0	0	0	0	0	0	0	0	0	0	0	0	0	0	0	0	0	0	0	0	0	0	0	0	0	0	0	0	0	0	0	0	0	0	0	0	0	0	0	0	0	0	0	0	0	0	0	0	0	0	0	0	0	0	0	0	0	0	0	0	0	0	0	0	0	0	0	0	0	0	0	0	0	0	0	0	0	0	0	0	0	0	0	0	0	0	0	0	0	0	0	0	0	0	0	0	0	0	0	0	0	0	0	0	0	0
ICU 85+		0	0	0	0	0	0	0	0	0	0	0	0	0	0	0	0	0	0	0	0	0	0	0	0	0	0	0	0	0	0	0	0	0	0	0	0	0	0	0	0	0	0	0	0	0	0	0	0	0	0	0	0	0	0	0	0	0	0	0	0	0	0	0	0	0	0	0	0	0	0	0	0	0	0	0	0	0	0	0	0	0	0	0	0	0	0	0	0	0	0	0	0	0	0	0	0	0	0	0	0	0	0	0	0	0	0	0	0	0	0	0	0	0	0	0	0	0	0	0	0
ICU correctional/essential Staff		0	0	0	0	0.000347447	0.000803131	0.00134238	0.00199284	0.00279979	0.00382255	0.00513731	0.00684206	0.00906315	0.0119635	0.0157529	0.0206995	0.0271445	0.0355161	0.0463437	0.0602669	0.078034	0.100479	0.128463	0.162761	0.20388	0.251789	0.305605	0.363286	0.421491	0.475761	0.521148	0.553198	0.56897	0.567671	0.550646	0.520811	0.481835	0.43741	0.390754	0.344391	0.300116	0.259077	0.2219	0.188821	0.159809	0.134656	0.113053	0.0946412	0.0790493	0.0659147	0.0548983	0.045692	0.0380212	0.0316457	0.0263573	0.0219777	0.0183554	0.0153623	0.0128907	0.0108507	0.00916703	0.00777746	0.00663025	0.00568259	0.00489915	0.00425079	0.00371352	0.00326757	0.00289671	0.00258758	0.00232923	0.00211264	0.00193042	0.00177651	0.00164591	0.00153453	0.00143902	0.0013566	0.00128502	0.00122239	0.00116719	0.00111816	0.00107424	0.00103459	0.000998495	0.000965372	0.000934741	0.000906204	0.000879432	0.000854154	0.000830145	0.00080722	0.000785226	0.000764036	0.000743546	0.00072367	0.000704338	0.000685492	0.000667085	0.000649079	0.000631443	0.000614153	0.000597189	0.000580537	0.000564185	0.000548125	0.000532351	0.000516858	0.000501645	0.000486711	0.000472056	0.00045768	0.000443584	0.000429772	0.000416243	0.000403002	0.000390048	0.000377385	0.000365013	0.000352935
ICU healthcare Staff		0	0	0	0	3.70611e-05	8.56754e-05	0.00014404	0.000215286	0.000304344	0.000417693	0.000563707	0.000753234	0.00100035	0.00132333	0.00174585	0.00229848	0.00302048	0.00396188	0.00518573	0.00677036	0.00881099	0.0114201	0.0147252	0.0188615	0.023958	0.0301137	0.0373634	0.0456349	0.0547069	0.0641834	0.0735049	0.0820102	0.0890434	0.094076	0.0968013	0.09717	0.0953636	0.0917263	0.0866851	0.0806804	0.0741171	0.0673371	0.0606093	0.0541311	0.0480366	0.0424072	0.0372834	0.0326752	0.0285706	0.0249439	0.02176	0.0189799	0.0165628	0.0144686	0.012659	0.0110984	0.00975469	0.0085987	0.00760466	0.0067499	0.00601462	0.00538162	0.00483607	0.00436521	0.00395808	0.00360536	0.00329905	0.00303236	0.00279952	0.00259562	0.00241649	0.00225859	0.00211892	0.00199492	0.00188441	0.00178557	0.0016968	0.00161679	0.00154437	0.00147858	0.00141857	0.00136364	0.00131315	0.00126658	0.00122346	0.0011834	0.00114606	0.00111113	0.00107834	0.00104747	0.00101833	0.000990717	0.000964494	0.000939518	0.000915667	0.000892835	0.000870925	0.000849853	0.000829543	0.00080993	0.000790952	0.000772557	0.000754699	0.000737334	0.000720427	0.000703944	0.000687857	0.000672139	0.000656769	0.000641726	0.000626994	0.000612557	0.000598402	0.000584519	0.000570897	0.000557529	0.000544408	0.000531528	0.000518883	0.000506471
total		0	0	0	0	0.00310921	0.00708449	0.0117886	0.0174839	0.0245732	0.0335772	0.045162	0.0601834	0.0797433	0.10526	0.138551	0.181933	0.238329	0.311372	0.405493	0.525937	0.678657	0.869982	1.10591	1.39093	1.72613	2.10693	2.52045	2.94392	3.34509	3.68624	3.93163	4.05639	4.0529	3.93176	3.71699	3.43872	3.12636	2.8044	2.4909	2.19765	1.93127	1.69455	1.48765	1.30912	1.15657	1.0272	0.91814	0.826613	0.750079	0.686263	0.633177	0.589107	0.552593	0.522398	0.497486	0.476989	0.460182	0.446462	0.43533	0.42637	0.419235	0.413639	0.409343	0.406149	0.40389	0.402428	0.401646	0.401448	0.401751	0.402485	0.403592	0.405022	0.40673	0.408681	0.410842	0.413184	0.415684	0.418318	0.421068	0.423917	0.426847	0.429844	0.432895	0.435987	0.439109	0.442248	0.445395	0.44854	0.451673	0.454784	0.457866	0.46091	0.463907	0.466851	0.469734	0.472549	0.475291	0.477952	0.480528	0.483014	0.485405	0.487696	0.489886	0.49197	0.493946	0.495812	0.497568	0.499211	0.500741	0.50216	0.503467	0.504663	0.505751	0.506731	0.507608	0.508382	0.509059	0.50964	0.51013	0.510533
cumsum		0	0	0	0	0.00310921	0.0101937	0.0219823	0.0394662	0.0640394	0.0976166	0.142779	0.202962	0.282705	0.387965	0.526515	0.708448	0.946777	1.25815	1.66364	2.18958	2.86824	3.73822	4.84413	6.23506	7.96119	10.0681	12.5886	15.5325	18.8776	22.5638	26.4954	30.5518	34.6047	38.5365	42.2535	45.6922	48.8186	51.623	54.1139	56.3115	58.2428	59.9373	61.425	62.7341	63.8907	64.9179	65.836	66.6627	67.4127	68.099	68.7322	69.3213	69.8739	70.3963	70.8938	71.3707	71.8309	72.2774	72.7127	73.1391	73.5583	73.972	74.3813	74.7875	75.1913	75.5938	75.9954	76.3969	76.7986	77.2011	77.6047	78.0097	78.4164	78.8251	79.236	79.6492	80.0648	80.4832	80.9042	81.3281	81.755	82.1848	82.6177	83.0537	83.4928	83.9351	84.3805	84.829	85.2807	85.7355	86.1933	86.6542	87.1181	87.585	88.0547	88.5273	89.0026	89.4805	89.961	90.4441	90.9295	91.4172	91.907	92.399	92.893	93.3888	93.8863	94.3856	94.8863	95.3885	95.8919	96.3966	96.9023	97.4091	97.9167	98.4251	98.9341	99.4438	99.9539	100.464
For table
New infections-inmates	0	0	0	0	0	0	0	0	0	0	0	0	0	0	0	0	0	0	0	0	0	0	0	0	0	0	0	0	0	0	0	0	0	0	0	0	0	0	0	0	0	0	0	0	0	0	0	0	0	0	0	0	0	0	0	0	0	0	0	0	0	0	0	0	0	0	0	0	0	0	0	0	0	0	0	0	0	0	0	0	0	0	0	0	0	0	0	0	0	0	0	0	0	0	0	0	0	0	0	0	0	0	0	0	0	0	0	0	0	0	0	0	0	0	0	0	0	0	0	0	0
Infected 0-19	0	0.0378501	0.0314166	0.0380729	0.0495442	0.0651185	0.0856714	0.112666	0.148055	0.194361	0.254807	0.333461	0.435379	0.566713	0.734714	0.947533	1.21364	1.54066	1.93321	2.38968	2.89759	3.42843	3.93345	4.34402	4.58096	4.57567	4.29934	3.78612	3.13134	2.45764	1.86701	1.41004	1.08762	0.873071	0.733901	0.643289	0.582713	0.540539	0.509803	0.486413	0.467959	0.453003	0.440662	0.430373	0.421759	0.414555	0.408562	0.403624	0.399615	0.396428	0.39397	0.392162	0.390931	0.390218	0.389965	0.390126	0.390655	0.391516	0.392674	0.394099	0.395764	0.397644	0.399719	0.401967	0.404372	0.406917	0.409588	0.412369	0.415249	0.418215	0.421256	0.42436	0.427517	0.430718	0.433952	0.437209	0.440481	0.443758	0.447032	0.450294	0.453534	0.456746	0.459921	0.46305	0.466127	0.469144	0.472095	0.474971	0.477768	0.480479	0.483099	0.485622	0.488045	0.490363	0.492574	0.494672	0.496658	0.498528	0.500282	0.501919	0.503439	0.504842	0.506129	0.507302	0.508363	0.509314	0.510158	0.510899	0.511539	0.512083	0.512536	0.5129	0.513182	0.513386	0.513516	0.513578	0.513576	0.513516	0.513402	0.51324	0.513034
Infected 20-44	0	0.605602	0.502666	0.609166	0.792708	1.0419	1.37074	1.80266	2.36888	3.10978	4.07691	5.33537	6.96606	9.0674	11.7554	15.1605	19.4183	24.6505	30.9314	38.2349	46.3615	54.8549	62.9351	69.5042	73.2953	73.2107	68.7895	60.5779	50.1014	39.3223	29.8722	22.5606	17.4019	13.9691	11.7424	10.2926	9.32341	8.64862	8.15685	7.7826	7.48734	7.24805	7.05059	6.88597	6.74815	6.63288	6.53699	6.45799	6.39385	6.34285	6.30353	6.27459	6.2549	6.24348	6.23945	6.24201	6.25048	6.26426	6.28279	6.30559	6.33222	6.36231	6.3955	6.43148	6.46996	6.51068	6.5534	6.59791	6.64398	6.69144	6.74009	6.78976	6.84028	6.89149	6.94323	6.99535	7.0477	7.10013	7.15251	7.2047	7.25655	7.30794	7.35873	7.4088	7.45804	7.50631	7.55351	7.59954	7.64429	7.68766	7.72958	7.76996	7.80872	7.84582	7.88118	7.91476	7.94653	7.97645	8.00452	8.03071	8.05502	8.07747	8.09807	8.11684	8.13381	8.14903	8.16253	8.17438	8.18463	8.19334	8.20057	8.20641	8.21092	8.21417	8.21626	8.21724	8.21722	8.21626	8.21444	8.21184	8.20854
Infected 45-54	0	0.1514	0.125667	0.152291	0.198177	0.260474	0.342686	0.450664	0.59222	0.777445	1.01923	1.33384	1.74151	2.26685	2.93886	3.79013	4.85458	6.16263	7.73286	9.55872	11.5904	13.7137	15.7338	17.3761	18.3238	18.3027	17.1974	15.1445	12.5253	9.83057	7.46806	5.64016	4.35048	3.49228	2.93561	2.57316	2.33085	2.16216	2.03921	1.94565	1.87184	1.81201	1.76265	1.72149	1.68704	1.65822	1.63425	1.6145	1.59846	1.58571	1.57588	1.56865	1.56373	1.56087	1.55986	1.5605	1.56262	1.56606	1.5707	1.5764	1.58306	1.59058	1.59887	1.60787	1.61749	1.62767	1.63835	1.64948	1.661	1.67286	1.68502	1.69744	1.71007	1.72287	1.73581	1.74884	1.76192	1.77503	1.78813	1.80117	1.81414	1.82698	1.83968	1.8522	1.86451	1.87658	1.88838	1.89988	1.91107	1.92192	1.9324	1.94249	1.95218	1.96145	1.97029	1.97869	1.98663	1.99411	2.00113	2.00768	2.01376	2.01937	2.02452	2.02921	2.03345	2.03726	2.04063	2.0436	2.04616	2.04833	2.05014	2.0516	2.05273	2.05354	2.05406	2.05431	2.0543	2.05406	2.05361	2.05296	2.05214
Infected 55-64	0	0.0757002	0.0628333	0.0761457	0.0990885	0.130237	0.171343	0.225332	0.29611	0.388723	0.509614	0.666921	0.870757	1.13343	1.46943	1.89507	2.42729	3.08132	3.86643	4.77936	5.79519	6.85686	7.86689	8.68803	9.16191	9.15134	8.59869	7.57224	6.26267	4.91528	3.73403	2.82008	2.17524	1.74614	1.4678	1.28658	1.16543	1.08108	1.01961	0.972825	0.935918	0.906006	0.881324	0.860746	0.843519	0.82911	0.817124	0.807249	0.799231	0.792856	0.787941	0.784323	0.781863	0.780435	0.779931	0.780251	0.781311	0.783032	0.785348	0.788198	0.791528	0.795289	0.799437	0.803935	0.808745	0.813835	0.819175	0.824738	0.830498	0.83643	0.842511	0.84872	0.855035	0.861436	0.867903	0.874418	0.880962	0.887517	0.894064	0.900587	0.907069	0.913492	0.919841	0.9261	0.932255	0.938289	0.944189	0.949942	0.955536	0.960958	0.966198	0.971245	0.976091	0.980727	0.985147	0.989345	0.993316	0.997057	1.00056	1.00384	1.00688	1.00968	1.01226	1.0146	1.01673	1.01863	1.02032	1.0218	1.02308	1.02417	1.02507	1.0258	1.02636	1.02677	1.02703	1.02716	1.02715	1.02703	1.0268	1.02648	1.02607
Infected 65-74		0.0378501	0.0314166	0.0380729	0.0495442	0.0651185	0.0856714	0.112666	0.148055	0.194361	0.254807	0.333461	0.435379	0.566713	0.734714	0.947533	1.21364	1.54066	1.93321	2.38968	2.89759	3.42843	3.93345	4.34402	4.58096	4.57567	4.29934	3.78612	3.13134	2.45764	1.86701	1.41004	1.08762	0.873071	0.733901	0.643289	0.582713	0.540539	0.509803	0.486413	0.467959	0.453003	0.440662	0.430373	0.421759	0.414555	0.408562	0.403624	0.399615	0.396428	0.39397	0.392162	0.390931	0.390218	0.389965	0.390126	0.390655	0.391516	0.392674	0.394099	0.395764	0.397644	0.399719	0.401967	0.404372	0.406917	0.409588	0.412369	0.415249	0.418215	0.421256	0.42436	0.427517	0.430718	0.433952	0.437209	0.440481	0.443758	0.447032	0.450294	0.453534	0.456746	0.459921	0.46305	0.466127	0.469144	0.472095	0.474971	0.477768	0.480479	0.483099	0.485622	0.488045	0.490363	0.492574	0.494672	0.496658	0.498528	0.500282	0.501919	0.503439	0.504842	0.506129	0.507302	0.508363	0.509314	0.510158	0.510899	0.511539	0.512083	0.512536	0.5129	0.513182	0.513386	0.513516	0.513578	0.513576	0.513516	0.513402	0.51324	0.513034
Infected 75-84		0	0	0	0	0	0	0	0	0	0	0	0	0	0	0	0	0	0	0	0	0	0	0	0	0	0	0	0	0	0	0	0	0	0	0	0	0	0	0	0	0	0	0	0	0	0	0	0	0	0	0	0	0	0	0	0	0	0	0	0	0	0	0	0	0	0	0	0	0	0	0	0	0	0	0	0	0	0	0	0	0	0	0	0	0	0	0	0	0	0	0	0	0	0	0	0	0	0	0	0	0	0	0	0	0	0	0	0	0	0	0	0	0	0	0	0	0	0	0	0
Infected 85+		0	0	0	0	0	0	0	0	0	0	0	0	0	0	0	0	0	0	0	0	0	0	0	0	0	0	0	0	0	0	0	0	0	0	0	0	0	0	0	0	0	0	0	0	0	0	0	0	0	0	0	0	0	0	0	0	0	0	0	0	0	0	0	0	0	0	0	0	0	0	0	0	0	0	0	0	0	0	0	0	0	0	0	0	0	0	0	0	0	0	0	0	0	0	0	0	0	0	0	0	0	0	0	0	0	0	0	0	0	0	0	0	0	0	0	0	0	0	0	0
All new infections		0.908403	0.753999	0.913749	1.18906	1.56284	2.05611	2.70399	3.55332	4.66467	6.11537	8.00306	10.4491	13.6011	17.6331	22.7408	29.1275	36.9758	46.3971	57.3523	69.5423	82.2823	94.4027	104.256	109.943	109.816	103.184	90.8669	75.1521	58.9834	44.8083	33.8409	26.1029	20.9537	17.6136	15.4389	13.9851	12.9729	12.2353	11.6739	11.231	10.8721	10.5759	10.329	10.1222	9.94932	9.80548	9.68698	9.59077	9.51428	9.45529	9.41188	9.38236	9.36523	9.35917	9.36301	9.37573	9.39639	9.42418	9.45838	9.49833	9.54347	9.59325	9.64722	9.70494	9.76602	9.8301	9.89686	9.96598	10.0372	10.1101	10.1846	10.2604	10.3372	10.4148	10.493	10.5715	10.6502	10.7288	10.807	10.8848	10.9619	11.0381	11.1132	11.1871	11.2595	11.3303	11.3993	11.4664	11.5315	11.5944	11.6549	11.7131	11.7687	11.8218	11.8721	11.9198	11.9647	12.0068	12.0461	12.0825	12.1162	12.1471	12.1753	12.2007	12.2235	12.2438	12.2616	12.2769	12.29	12.3009	12.3096	12.3164	12.3213	12.3244	12.3259	12.3258	12.3244	12.3217	12.3178	12.3128
Cumulative new infection_inmates		0.908403	1.6624	2.57615	3.76521	5.32806	7.38417	10.0882	13.6415	18.3062	24.4215	32.4246	42.8737	56.4748	74.1079	96.8487	125.976	162.952	209.349	266.701	336.244	418.526	512.929	617.185	727.128	836.944	940.128	1031	1106.15	1165.13	1209.94	1243.78	1269.88	1290.84	1308.45	1323.89	1337.87	1350.85	1363.08	1374.76	1385.99	1396.86	1407.44	1417.76	1427.89	1437.84	1447.64	1457.33	1466.92	1476.43	1485.89	1495.3	1504.68	1514.05	1523.41	1532.77	1542.15	1551.54	1560.97	1570.42	1579.92	1589.47	1599.06	1608.71	1618.41	1628.18	1638.01	1647.91	1657.87	1667.91	1678.02	1688.2	1698.46	1708.8	1719.22	1729.71	1740.28	1750.93	1761.66	1772.47	1783.35	1794.31	1805.35	1816.46	1827.65	1838.91	1850.24	1861.64	1873.11	1884.64	1896.23	1907.89	1919.6	1931.37	1943.19	1955.06	1966.98	1978.95	1990.95	2003	2015.08	2027.2	2039.35	2051.52	2063.72	2075.95	2088.19	2100.45	2112.73	2125.02	2137.32	2149.63	2161.95	2174.27	2186.59	2198.92	2211.24	2223.57	2235.89	2248.21	2260.52
deaths 0-19		0	0	0	0	1.03839e-06	3.35039e-06	7.11789e-06	1.26024e-05	2.01874e-05	3.04116e-05	4.40099e-05	6.19669e-05	8.5587e-05	0.000116584	0.000157196	0.000210321	0.000279691	0.000370063	0.000487432	0.000639233	0.000834497	0.00108388	0.00139944	0.00179402	0.00228006	0.00286759	0.00356161	0.00435901	0.00524589	0.00619649	0.00717473	0.00813872	0.00904704	0.00986475	0.0105673	0.0111418	0.0115856	0.011904	0.0121075	0.0122096	0.0122247	0.012167	0.0120501	0.0118856	0.0116843	0.0114548	0.0112049	0.0109407	0.0106673	0.010389	0.010109	0.0098301	0.0095543	0.00928329	0.00901832	0.00876035	0.00851009	0.00826804	0.00803453	0.00780977	0.00759385	0.0073868	0.00718857	0.00699904	0.00681809	0.00664553	0.00648117	0.00632479	0.00617616	0.00603505	0.00590121	0.00577439	0.00565436	0.00554086	0.00543365	0.00533249	0.00523715	0.00514738	0.00506298	0.0049837	0.00490934	0.00483969	0.00477453	0.00471367	0.00465691	0.00460406	0.00455494	0.00450938	0.00446718	0.00442819	0.00439225	0.00435918	0.00432884	0.00430108	0.00427575	0.00425271	0.00423182	0.00421295	0.00419597	0.00418075	0.00416718	0.00415514	0.00414452	0.00413521	0.0041271	0.00412011	0.00411412	0.00410906	0.00410483	0.00410135	0.00409855	0.00409635	0.00409468	0.00409347	0.00409266	0.0040922	0.00409202	0.00409209	0.00409234	0.00409275
deaths 20-44		0	0	0	0	5.09978e-05	0.000164521	0.000349471	0.000618662	0.000990887	0.00149256	0.00215971	0.00304064	0.0041993	0.00571977	0.00771174	0.0103174	0.0137198	0.0181522	0.0239086	0.0313535	0.0409299	0.0531599	0.068635	0.0879846	0.111817	0.140625	0.17465	0.213739	0.257206	0.303786	0.351705	0.398906	0.443357	0.483343	0.517663	0.545684	0.567281	0.582718	0.592516	0.597336	0.597892	0.594885	0.588971	0.580739	0.570703	0.559302	0.546906	0.533821	0.520298	0.506541	0.492716	0.478951	0.46535	0.451994	0.438943	0.426245	0.413933	0.402031	0.390554	0.379514	0.368914	0.358754	0.349032	0.339741	0.330876	0.322426	0.314381	0.306732	0.299465	0.292569	0.286032	0.279842	0.273987	0.268453	0.263229	0.258302	0.253662	0.249296	0.245193	0.241343	0.237733	0.234355	0.231197	0.228249	0.225503	0.222948	0.220575	0.218377	0.216343	0.214465	0.212737	0.211149	0.209694	0.208364	0.207153	0.206053	0.205059	0.204162	0.203357	0.202638	0.201999	0.201434	0.200937	0.200504	0.200129	0.199808	0.199536	0.199308	0.19912	0.198968	0.198848	0.198758	0.198692	0.198648	0.198624	0.198615	0.19862	0.198637	0.198662	0.198694
deaths 45-54		0	0	0	0	3.38107e-05	0.000109016	0.000231451	0.000409533	0.000655638	0.000987174	0.0014279	0.00200967	0.00277469	0.00377842	0.00509322	0.00681293	0.00905826	0.0119831	0.0157813	0.0206934	0.0270112	0.0350791	0.0452864	0.0580474	0.0737619	0.0927516	0.115174	0.14092	0.169534	0.200171	0.231655	0.262624	0.291731	0.317845	0.340177	0.358314	0.372182	0.381964	0.388012	0.390772	0.390719	0.388326	0.384028	0.378219	0.371241	0.363385	0.354897	0.34598	0.336799	0.32749	0.318159	0.308894	0.299759	0.290808	0.28208	0.273604	0.265401	0.257485	0.249868	0.242552	0.235541	0.228833	0.222425	0.216313	0.210491	0.204952	0.199688	0.194691	0.189953	0.185466	0.18122	0.177208	0.173419	0.169846	0.16648	0.163312	0.160335	0.15754	0.154919	0.152466	0.150171	0.148029	0.146033	0.144174	0.142448	0.140847	0.139365	0.137997	0.136736	0.135576	0.134514	0.133542	0.132656	0.131851	0.131123	0.130466	0.129876	0.129349	0.12888	0.128467	0.128103	0.127787	0.127514	0.12728	0.127084	0.12692	0.126787	0.126681	0.1266	0.126541	0.126501	0.126478	0.126471	0.126476	0.126492	0.126518	0.126551	0.126589	0.126633	0.126679
deaths 55-64		0	0	0	0	4.3998e-05	0.000141684	0.000300438	0.000530986	0.00084917	0.00127733	0.00184599	0.0025961	0.00358196	0.00487489	0.006568	0.00878198	0.0116721	0.0154362	0.0203235	0.0266431	0.0347697	0.0451452	0.0582684	0.0746689	0.094856	0.119236	0.147998	0.180991	0.217604	0.256732	0.296839	0.336153	0.372933	0.405723	0.433516	0.455799	0.472501	0.483885	0.490429	0.492733	0.491432	0.487151	0.480468	0.471899	0.461894	0.450834	0.439037	0.426768	0.414239	0.401623	0.389055	0.376645	0.364473	0.352604	0.341084	0.329948	0.319217	0.308909	0.299029	0.289582	0.280566	0.271976	0.263804	0.256043	0.248681	0.241707	0.235108	0.228871	0.222984	0.217432	0.212204	0.207285	0.202664	0.198326	0.194259	0.190453	0.186893	0.18357	0.180472	0.177589	0.174909	0.172423	0.170122	0.167995	0.166034	0.16423	0.162575	0.161061	0.159679	0.158423	0.157284	0.156257	0.155334	0.154509	0.153775	0.153127	0.152559	0.152065	0.151639	0.151277	0.150974	0.150725	0.150525	0.150369	0.150255	0.150177	0.150133	0.150118	0.150129	0.150162	0.150216	0.150286	0.150371	0.150467	0.150573	0.150686	0.150804	0.150926	0.151049	0.151173
deaths 65-74		0	0	0	0	4.01561e-05	0.00012909	0.000273281	0.000482238	0.000770103	0.00115688	0.00166998	0.00234617	0.00323423	0.00439828	0.00592199	0.00791383	0.0105133	0.0138982	0.0182922	0.0239727	0.0312758	0.0405971	0.0523827	0.0671048	0.0852146	0.107068	0.132822	0.162321	0.194994	0.229823	0.265399	0.300112	0.332382	0.360901	0.384779	0.403576	0.417258	0.426094	0.430548	0.431188	0.428614	0.423409	0.416109	0.407193	0.397074	0.386101	0.374565	0.362701	0.350702	0.338719	0.326873	0.315255	0.303935	0.292965	0.282382	0.27221	0.262466	0.253158	0.244288	0.235853	0.227848	0.220265	0.213091	0.206316	0.199927	0.193909	0.188248	0.182929	0.177939	0.173262	0.168885	0.164794	0.160975	0.157414	0.1541	0.15102	0.148161	0.145513	0.143064	0.140804	0.138723	0.136811	0.135058	0.133456	0.131995	0.130669	0.129468	0.128386	0.127415	0.126548	0.125778	0.1251	0.124507	0.123993	0.123552	0.12318	0.122871	0.122619	0.122422	0.122273	0.122169	0.122105	0.122077	0.122083	0.122118	0.122179	0.122262	0.122365	0.122486	0.12262	0.122766	0.122922	0.123084	0.123252	0.123424	0.123597	0.12377	0.123942	0.124111	0.124277
deaths 75-84		0	0	0	0	0	0	0	0	0	0	0	0	0	0	0	0	0	0	0	0	0	0	0	0	0	0	0	0	0	0	0	0	0	0	0	0	0	0	0	0	0	0	0	0	0	0	0	0	0	0	0	0	0	0	0	0	0	0	0	0	0	0	0	0	0	0	0	0	0	0	0	0	0	0	0	0	0	0	0	0	0	0	0	0	0	0	0	0	0	0	0	0	0	0	0	0	0	0	0	0	0	0	0	0	0	0	0	0	0	0	0	0	0	0	0	0	0	0	0	0
deaths 85+		0	0	0	0	0	0	0	0	0	0	0	0	0	0	0	0	0	0	0	0	0	0	0	0	0	0	0	0	0	0	0	0	0	0	0	0	0	0	0	0	0	0	0	0	0	0	0	0	0	0	0	0	0	0	0	0	0	0	0	0	0	0	0	0	0	0	0	0	0	0	0	0	0	0	0	0	0	0	0	0	0	0	0	0	0	0	0	0	0	0	0	0	0	0	0	0	0	0	0	0	0	0	0	0	0	0	0	0	0	0	0	0	0	0	0	0	0	0	0	0
New deaths_inmates		0	0	0	0	0.000170001	0.000547661	0.00116176	0.00205402	0.00328598	0.00494435	0.00714759	0.0100546	0.0138758	0.0188879	0.0254522	0.0340365	0.0452432	0.0598397	0.0787931	0.103302	0.134821	0.175065	0.225972	0.2896	0.36793	0.462547	0.574206	0.70233	0.844584	0.996707	1.15277	1.30593	1.44945	1.57768	1.6867	1.77452	1.84081	1.88656	1.91361	1.92424	1.92088	1.90594	1.88163	1.84994	1.8126	1.77108	1.72661	1.68021	1.6327	1.58476	1.53691	1.48957	1.44307	1.39765	1.35351	1.31077	1.26953	1.22985	1.19177	1.15531	1.12046	1.08721	1.05554	1.02541	0.996793	0.969638	0.943905	0.919547	0.896517	0.874765	0.854244	0.834904	0.816698	0.79958	0.783502	0.768419	0.754289	0.741067	0.728712	0.717185	0.706446	0.696458	0.687183	0.678588	0.670637	0.663298	0.656539	0.650329	0.644639	0.639441	0.634705	0.630407	0.62652	0.623018	0.619879	0.617079	0.614596	0.612408	0.610494	0.608835	0.607412	0.606205	0.605197	0.604372	0.603713	0.603204	0.602832	0.602581	0.602439	0.602392	0.60243	0.60254	0.602713	0.602937	0.603205	0.603508	0.603837	0.604186	0.604547	0.604915
Cumulative Deaths_inmates		0	0	0	0	0.000170001	0.000717662	0.00187942	0.00393344	0.00721943	0.0121638	0.0193114	0.0293659	0.0432417	0.0621296	0.0875818	0.121618	0.166861	0.226701	0.305494	0.408796	0.543617	0.718683	0.944655	1.23425	1.60218	2.06473	2.63894	3.34127	4.18585	5.18256	6.33533	7.64126	9.09071	10.6684	12.3551	14.1296	15.9704	17.857	19.7706	21.6948	23.6157	25.5217	27.4033	29.2532	31.0658	32.8369	34.5635	36.2437	37.8764	39.4612	40.9981	42.4877	43.9307	45.3284	46.6819	47.9927	49.2622	50.492	51.6838	52.8391	53.9596	55.0468	56.1023	57.1278	58.1245	59.0942	60.0381	60.9576	61.8542	62.7289	63.5832	64.4181	65.2348	66.0343	66.8178	67.5863	68.3406	69.0816	69.8103	70.5275	71.234	71.9304	72.6176	73.2962	73.9668	74.6301	75.2867	75.937	76.5816	77.2211	77.8558	78.4862	79.1127	79.7357	80.3556	80.9727	81.5873	82.1997	82.8102	83.419	84.0264	84.6326	85.2378	85.8422	86.4459	87.0491	87.652	88.2545	88.857	89.4594	90.0618	90.6643	91.267	91.87	92.4732	93.0767	93.6805	94.2847	94.8893	95.4942
New infections-staff
correctional staff		0.0567752	0.0471334	0.0558669	0.0721761	0.094573	0.124253	0.163333	0.214664	0.281953	0.36996	0.484745	0.633922	0.826894	1.07499	1.39139	1.79059	2.28713	2.89309	3.6139	4.44207	5.34904	6.27678	7.13281	7.79506	8.13276	8.04485	7.50439	6.58455	5.44276	4.2648	3.20091	2.33106	1.66915	1.18904	0.850418	0.614587	0.45059	0.335867	0.25476	0.196661	0.154444	0.123315	0.100031	0.0823753	0.0688117	0.0582643	0.0499686	0.0433741	0.0380794	0.0337883	0.0302796	0.0273864	0.0249813	0.0229663	0.0212653	0.0198185	0.018579	0.0175092	0.0165792	0.0157648	0.0150466	0.0144084	0.0138375	0.0133229	0.0128559	0.0124291	0.0120366	0.011673	0.0113343	0.0110168	0.0107176	0.010434	0.010164	0.0099058	0.00965778	0.00941866	0.00918736	0.00896293	0.00874458	0.00853164	0.00832353	0.00811978	0.00792	0.00772383	0.00753101	0.0073413	0.00715453	0.00697054	0.00678923	0.00661051	0.00643431	0.0062606	0.00608936	0.00592059	0.00575428	0.00559048	0.00542919	0.00527046	0.00511434	0.00496086	0.00481007	0.00466203	0.00451678	0.00437438	0.00423486	0.00409828	0.00396466	0.00383405	0.00370648	0.00358197	0.00346055	0.00334222	0.00322699	0.00311487	0.00300585	0.00289992	0.00279707	0.00269727	0.00260049	0.00250671
healthcare staff		0.00605602	0.00502889	0.00609654	0.00793686	0.0104377	0.0137422	0.0180899	0.0238025	0.0312999	0.0411255	0.0539779	0.0707477	0.0925572	0.120798	0.15716	0.203625	0.262413	0.335824	0.425917	0.53397	0.659656	0.799974	0.948099	1.09264	1.21801	1.30663	1.34326	1.32002	1.24001	1.11679	0.969816	0.818236	0.676326	0.552032	0.447972	0.363359	0.29575	0.242216	0.199958	0.166568	0.140085	0.118965	0.102006	0.0882884	0.0771049	0.0679146	0.0603021	0.0539468	0.0486005	0.0440697	0.0402024	0.0368791	0.0340046	0.0315029	0.0293129	0.0273851	0.0256791	0.024162	0.0228064	0.0215898	0.0204933	0.019501	0.0185997	0.0177781	0.0170265	0.0163366	0.0157015	0.0151149	0.0145717	0.014067	0.013597	0.013158	0.012747	0.0123612	0.0119981	0.0116555	0.0113316	0.0110245	0.0107328	0.0104551	0.01019	0.0099365	0.00969353	0.00946018	0.00923563	0.00901913	0.00881	0.00860763	0.00841146	0.00822101	0.00803582	0.00785549	0.00767967	0.00750803	0.00734028	0.00717617	0.00701549	0.00685802	0.0067036	0.00655208	0.00640334	0.00625725	0.00611373	0.00597269	0.00583408	0.00569784	0.00556393	0.00543231	0.00530296	0.00517586	0.005051	0.00492836	0.00480794	0.00468974	0.00457375	0.00445997	0.00434841	0.00423906	0.00413191	0.00402698
All staff new infection		0.0628312	0.0521623	0.0619634	0.080113	0.105011	0.137995	0.181423	0.238467	0.313253	0.411086	0.538723	0.70467	0.919451	1.19579	1.54855	1.99422	2.54954	3.22891	4.03982	4.97604	6.0087	7.07675	8.08091	8.88771	9.35077	9.35148	8.84765	7.90457	6.68277	5.38159	4.17073	3.14929	2.34547	1.74107	1.29839	0.977946	0.74634	0.578083	0.454718	0.363229	0.294529	0.24228	0.202038	0.170664	0.145917	0.126179	0.110271	0.0973209	0.0866799	0.077858	0.070482	0.0642655	0.0589859	0.0544692	0.0505782	0.0472036	0.0442581	0.0416712	0.0393856	0.0373546	0.0355398	0.0339095	0.0324372	0.031101	0.0298824	0.0287658	0.0277381	0.026788	0.025906	0.0250839	0.0243146	0.0235921	0.0229111	0.022267	0.0216558	0.0210742	0.0205189	0.0199875	0.0194774	0.0189867	0.0185135	0.0180563	0.0176135	0.017184	0.0167666	0.0163604	0.0159645	0.0155782	0.0152007	0.0148315	0.0144701	0.0141161	0.013769	0.0134286	0.0130946	0.0127666	0.0124447	0.0121285	0.0118179	0.0115129	0.0112134	0.0109193	0.0106305	0.0103471	0.0100689	0.00979612	0.00952859	0.00926637	0.00900945	0.00875784	0.00851155	0.00827058	0.00803493	0.00780461	0.0075796	0.00735989	0.00714548	0.00693632	0.0067324	0.00653368
Cumulative new infection_staff		0.0628312	0.114993	0.176957	0.25707	0.362081	0.500076	0.681499	0.919966	1.23322	1.6443	2.18303	2.8877	3.80715	5.00294	6.55149	8.5457	11.0952	14.3242	18.364	23.34	29.3487	36.4255	44.5064	53.3941	62.7448	72.0963	80.944	88.8485	95.5313	100.913	105.084	108.233	110.578	112.319	113.618	114.596	115.342	115.92	116.375	116.738	117.033	117.275	117.477	117.648	117.794	117.92	118.03	118.127	118.214	118.292	118.362	118.427	118.486	118.54	118.591	118.638	118.682	118.724	118.763	118.801	118.836	118.87	118.902	118.934	118.963	118.992	119.02	119.047	119.073	119.098	119.122	119.146	119.169	119.191	119.212	119.234	119.254	119.274	119.294	119.313	119.331	119.349	119.367	119.384	119.401	119.417	119.433	119.449	119.464	119.479	119.493	119.507	119.521	119.534	119.547	119.56	119.573	119.585	119.597	119.608	119.619	119.63	119.641	119.651	119.661	119.671	119.681	119.69	119.699	119.708	119.716	119.724	119.732	119.74	119.748	119.755	119.762	119.769	119.776	119.783
correctional staff_deaths		0	0	0	0	1.67608e-05	5.46495e-05	0.00011662	0.000206811	0.000331331	0.000498842	0.000721239	0.00101454	0.00140003	0.00190579	0.00256856	0.00343618	0.00457049	0.00605082	0.00797801	0.0104786	0.0137089	0.0178572	0.023144	0.029816	0.0381313	0.048334	0.0606127	0.0750481	0.0915555	0.109839	0.129381	0.149472	0.169301	0.188056	0.205033	0.219706	0.231751	0.241039	0.247603	0.251596	0.253249	0.252838	0.250655	0.246988	0.242107	0.236263	0.229674	0.222532	0.215003	0.207224	0.199309	0.191354	0.183435	0.175612	0.167932	0.160432	0.15314	0.146076	0.139252	0.132677	0.126357	0.120291	0.11448	0.108919	0.103603	0.0985275	0.0936846	0.089067	0.0846668	0.080476	0.0764864	0.0726897	0.0690777	0.0656424	0.0623759	0.0592706	0.0563189	0.0535137	0.050848	0.0483151	0.0459088	0.0436227	0.041451	0.0393881	0.0374286	0.0355673	0.0337995	0.0321204	0.0305256	0.0290109	0.0275722	0.0262057	0.0249079	0.0236751	0.0225042	0.0213921	0.0203357	0.0193322	0.018379	0.0174735	0.0166133	0.0157961	0.0150198	0.0142822	0.0135814	0.0129156	0.012283	0.0116818	0.0111106	0.0105677	0.0100519	0.00956157	0.0090956	0.00865272	0.00823176	0.00783161	0.00745124	0.00708964	0.00674588	0.00641906
healthcare staff_deaths		0	0	0	0	1.78782e-06	5.82967e-06	1.2481e-05	2.22302e-05	3.57787e-05	5.41045e-05	7.85399e-05	0.000110873	0.000153478	0.000209493	0.000283034	0.000379486	0.000505851	0.000671188	0.000887136	0.00116852	0.001534	0.00200672	0.00261477	0.00339137	0.00437424	0.00560396	0.00712072	0.0089592	0.0111416	0.0136699	0.016519	0.0196332	0.0229279	0.0262974	0.0296267	0.032804	0.0357323	0.0383359	0.0405635	0.0423879	0.0438028	0.0448184	0.0454577	0.045752	0.0457372	0.0454516	0.0449334	0.0442194	0.0433437	0.0423377	0.0412294	0.0400434	0.0388013	0.0375215	0.0362197	0.0349089	0.0336001	0.0323023	0.0310226	0.029767	0.0285398	0.0273447	0.0261842	0.0250601	0.0239737	0.0229257	0.0219163	0.0209454	0.0200129	0.019118	0.0182601	0.0174383	0.0166517	0.0158991	0.0151796	0.014492	0.0138352	0.013208	0.0126093	0.0120379	0.0114927	0.0109727	0.0104768	0.0100038	0.00955295	0.00912311	0.00871338	0.00832285	0.00795064	0.00759591	0.00725786	0.00693571	0.00662871	0.00633616	0.00605737	0.00579168	0.00553849	0.00529718	0.00506719	0.00484798	0.00463903	0.00443984	0.00424994	0.00406888	0.00389624	0.0037316	0.00357458	0.0034248	0.00328191	0.00314559	0.0030155	0.00289134	0.00277283	0.00265969	0.00255167	0.0024485	0.00234996	0.00225582	0.00216587	0.0020799
All staff deaths		0	0	0	0	1.85487e-05	6.04792e-05	0.000129101	0.000229041	0.00036711	0.000552946	0.000799778	0.00112541	0.00155351	0.00211528	0.0028516	0.00381567	0.00507634	0.006722	0.00886515	0.0116472	0.0152429	0.0198639	0.0257588	0.0332073	0.0425056	0.053938	0.0677334	0.0840073	0.102697	0.123509	0.1459	0.169106	0.192229	0.214353	0.23466	0.25251	0.267483	0.279375	0.288166	0.293983	0.297052	0.297657	0.296113	0.29274	0.287845	0.281714	0.274607	0.266752	0.258347	0.249561	0.240539	0.231398	0.222236	0.213133	0.204152	0.195341	0.18674	0.178378	0.170274	0.162444	0.154897	0.147636	0.140664	0.133979	0.127577	0.121453	0.115601	0.110012	0.10468	0.099594	0.0947465	0.090128	0.0857294	0.0815416	0.0775556	0.0737626	0.0701541	0.0667217	0.0634573	0.060353	0.0574015	0.0545954	0.0519277	0.0493919	0.0469815	0.0446904	0.0425129	0.0404433	0.0384762	0.0366068	0.0348301	0.0331414	0.0315366	0.0300113	0.0285616	0.0271838	0.0258742	0.0246294	0.0234462	0.0223215	0.0212523	0.020236	0.0192697	0.0183511	0.0174777	0.0166472	0.0158575	0.0151066	0.0143925	0.0137133	0.0130673	0.0124529	0.0118684	0.0113124	0.0107834	0.0102801	0.0098012	0.00934546	0.00891175	0.00849896
Cumulative deaths_staff		0	0	0	0	1.85487e-05	7.90278e-05	0.000208129	0.00043717	0.00080428	0.00135723	0.002157	0.00328241	0.00483592	0.0069512	0.0098028	0.0136185	0.0186948	0.0254168	0.034282	0.0459291	0.061172	0.0810359	0.106795	0.140002	0.182508	0.236446	0.304179	0.388186	0.490883	0.614393	0.760293	0.929398	1.12163	1.33598	1.57064	1.82315	2.09063	2.37001	2.65817	2.95216	3.24921	3.54687	3.84298	4.13572	4.42356	4.70528	4.97988	5.24664	5.50498	5.75454	5.99508	6.22648	6.44872	6.66185	6.866	7.06134	7.24808	7.42646	7.59674	7.75918	7.91408	8.06171	8.20238	8.33636	8.46393	8.58539	8.70099	8.811	8.91568	9.01527	9.11002	9.20015	9.28588	9.36742	9.44497	9.51874	9.58889	9.65561	9.71907	9.77942	9.83682	9.89142	9.94335	9.99274	10.0397	10.0844	10.1269	10.1674	10.2058	10.2425	10.2773	10.3104	10.342	10.372	10.4005	10.4277	10.4536	10.4782	10.5017	10.524	10.5452	10.5655	10.5847	10.6031	10.6206	10.6372	10.6531	10.6682	10.6826	10.6963	10.7094	10.7218	10.7337	10.745	10.7558	10.7661	10.7759	10.7852	10.7941	10.8026
leaving prison (incidence)
Exposed Age Unknown		0	0	0	0	0	0	0	0	0	0	0	0	0	0	0	0	0	0	0	0	0	0	0	0	0	0	0	0	0	0	0	0	0	0	0	0	0	0	0	0	0	0	0	0	0	0	0	0	0	0	0	0	0	0	0	0	0	0	0	0	0	0	0	0	0	0	0	0	0	0	0	0	0	0	0	0	0	0	0	0	0	0	0	0	0	0	0	0	0	0	0	0	0	0	0	0	0	0	0	0	0	0	0	0	0	0	0	0	0	0	0	0	0	0	0	0	0	0	0	0
Exposed 0-19		0	0.000472776	0.000706831	0.000945657	0.00124784	0.00164348	0.00216357	0.00284711	0.00374457	0.00492132	0.00646156	0.00847294	0.0110916	0.0144873	0.0188676	0.0244787	0.0316007	0.0405314	0.0515517	0.0648634	0.0804922	0.0981539	0.117102	0.136003	0.152938	0.165628	0.171951	0.170634	0.161812	0.147091	0.128993	0.110106	0.0924105	0.0770279	0.0643395	0.054242	0.0463909	0.0403671	0.0357694	0.0322554	0.0295515	0.0274486	0.0257912	0.0244659	0.0233908	0.0225073	0.021773	0.0211574	0.0206381	0.0201982	0.0198251	0.0195089	0.0192419	0.0190176	0.0188309	0.0186774	0.0185535	0.0184558	0.0183818	0.018329	0.0182954	0.018279	0.0182782	0.0182917	0.0183181	0.0183562	0.018405	0.0184635	0.0185308	0.0186063	0.018689	0.0187784	0.0188737	0.0189744	0.0190799	0.0191896	0.0193031	0.0194197	0.0195391	0.0196607	0.0197841	0.0199088	0.0200344	0.0201605	0.0202866	0.0204125	0.0205376	0.0206616	0.0207842	0.0209049	0.0210236	0.0211399	0.0212534	0.021364	0.0214713	0.0215752	0.0216754	0.0217718	0.0218643	0.0219526	0.0220367	0.0221165	0.0221919	0.0222629	0.0223295	0.0223918	0.0224497	0.0225032	0.0225526	0.0225978	0.022639	0.0226763	0.0227098	0.0227398	0.0227662	0.0227895	0.0228096	0.0228268	0.0228413	0.0228532
Exposed 20-44		0	0.00756442	0.0113093	0.0151305	0.0199655	0.0262957	0.0346172	0.0455538	0.0599132	0.0787412	0.103385	0.135567	0.177466	0.231797	0.301882	0.391658	0.505611	0.648502	0.824827	1.03781	1.28787	1.57046	1.87362	2.17604	2.447	2.65005	2.75122	2.73014	2.58899	2.35345	2.06388	1.7617	1.47857	1.23245	1.02943	0.867873	0.742255	0.645874	0.57231	0.516086	0.472824	0.439177	0.412659	0.391454	0.374253	0.360117	0.348369	0.338519	0.330209	0.323171	0.317201	0.312143	0.30787	0.304281	0.301294	0.298839	0.296855	0.295293	0.294109	0.293265	0.292726	0.292464	0.292452	0.292667	0.293089	0.293699	0.294479	0.295416	0.296494	0.2977	0.299024	0.300454	0.301979	0.303591	0.305279	0.307034	0.308849	0.310716	0.312625	0.314571	0.316545	0.318541	0.32055	0.322568	0.324586	0.3266	0.328601	0.330585	0.332547	0.334479	0.336378	0.338238	0.340054	0.341823	0.343541	0.345203	0.346807	0.34835	0.349828	0.351241	0.352587	0.353863	0.35507	0.356207	0.357273	0.358268	0.359195	0.360052	0.360841	0.361565	0.362224	0.362821	0.363357	0.363836	0.36426	0.364631	0.364953	0.365229	0.365461	0.365652
Exposed 45-54		0	0.0018911	0.00282732	0.00378263	0.00499137	0.00657392	0.0086543	0.0113885	0.0149783	0.0196853	0.0258462	0.0338917	0.0443664	0.0579494	0.0754704	0.0979146	0.126403	0.162126	0.206207	0.259453	0.321969	0.392616	0.468406	0.544011	0.611751	0.662512	0.687804	0.682534	0.647248	0.588363	0.515971	0.440426	0.369642	0.308112	0.257358	0.216968	0.185564	0.161468	0.143078	0.129021	0.118206	0.109794	0.103165	0.0978635	0.0935633	0.0900292	0.0870922	0.0846298	0.0825523	0.0807927	0.0793003	0.0780357	0.0769674	0.0760704	0.0753236	0.0747097	0.0742138	0.0738234	0.0735273	0.0733161	0.0731815	0.0731159	0.073113	0.0731668	0.0732723	0.0734247	0.0736198	0.0738539	0.0741234	0.0744251	0.0747561	0.0751135	0.0754948	0.0758977	0.0763196	0.0767586	0.0772123	0.0776789	0.0781564	0.0786428	0.0791363	0.0796352	0.0801376	0.080642	0.0811466	0.0816499	0.0821503	0.0826464	0.0831366	0.0836197	0.0840944	0.0845594	0.0850136	0.0854558	0.0858852	0.0863008	0.0867017	0.0870874	0.0874571	0.0878104	0.0881467	0.0884659	0.0887676	0.0890517	0.0893182	0.0895671	0.0897986	0.0900129	0.0902103	0.0903912	0.090556	0.0907051	0.0908393	0.090959	0.091065	0.0911579	0.0912384	0.0913072	0.0913652	0.091413
Exposed 55-64		0	0.000945552	0.00141366	0.00189131	0.00249568	0.00328696	0.00432715	0.00569423	0.00748915	0.00984265	0.0129231	0.0169459	0.0221832	0.0289747	0.0377352	0.0489573	0.0632013	0.0810628	0.103103	0.129727	0.160984	0.196308	0.234203	0.272005	0.305875	0.331256	0.343902	0.341267	0.323624	0.294181	0.257985	0.220213	0.184821	0.154056	0.128679	0.108484	0.0927819	0.0807342	0.0715388	0.0645107	0.059103	0.0548972	0.0515824	0.0489317	0.0467816	0.0450146	0.0435461	0.0423149	0.0412761	0.0403964	0.0396502	0.0390178	0.0384837	0.0380352	0.0376618	0.0373548	0.0371069	0.0369117	0.0367637	0.0366581	0.0365907	0.036558	0.0365565	0.0365834	0.0366361	0.0367123	0.0368099	0.0369269	0.0370617	0.0372125	0.037378	0.0375567	0.0377474	0.0379488	0.0381598	0.0383793	0.0386062	0.0388395	0.0390782	0.0393214	0.0395681	0.0398176	0.0400688	0.040321	0.0405733	0.0408249	0.0410751	0.0413232	0.0415683	0.0418099	0.0420472	0.0422797	0.0425068	0.0427279	0.0429426	0.0431504	0.0433509	0.0435437	0.0437286	0.0439052	0.0440734	0.0442329	0.0443838	0.0445258	0.0446591	0.0447836	0.0448993	0.0450065	0.0451052	0.0451956	0.045278	0.0453526	0.0454197	0.0454795	0.0455325	0.0455789	0.0456192	0.0456536	0.0456826	0.0457065
Exposed 65-74		0	0.000472776	0.000706831	0.000945657	0.00124784	0.00164348	0.00216357	0.00284711	0.00374457	0.00492132	0.00646156	0.00847294	0.0110916	0.0144873	0.0188676	0.0244787	0.0316007	0.0405314	0.0515517	0.0648634	0.0804922	0.0981539	0.117102	0.136003	0.152938	0.165628	0.171951	0.170634	0.161812	0.147091	0.128993	0.110106	0.0924105	0.0770279	0.0643395	0.054242	0.0463909	0.0403671	0.0357694	0.0322554	0.0295515	0.0274486	0.0257912	0.0244659	0.0233908	0.0225073	0.021773	0.0211574	0.0206381	0.0201982	0.0198251	0.0195089	0.0192419	0.0190176	0.0188309	0.0186774	0.0185535	0.0184558	0.0183818	0.018329	0.0182954	0.018279	0.0182782	0.0182917	0.0183181	0.0183562	0.018405	0.0184635	0.0185308	0.0186063	0.018689	0.0187784	0.0188737	0.0189744	0.0190799	0.0191896	0.0193031	0.0194197	0.0195391	0.0196607	0.0197841	0.0199088	0.0200344	0.0201605	0.0202866	0.0204125	0.0205376	0.0206616	0.0207842	0.0209049	0.0210236	0.0211399	0.0212534	0.021364	0.0214713	0.0215752	0.0216754	0.0217718	0.0218643	0.0219526	0.0220367	0.0221165	0.0221919	0.0222629	0.0223295	0.0223918	0.0224497	0.0225032	0.0225526	0.0225978	0.022639	0.0226763	0.0227098	0.0227398	0.0227662	0.0227895	0.0228096	0.0228268	0.0228413	0.0228532
Exposed 75-84		0	0	0	0	0	0	0	0	0	0	0	0	0	0	0	0	0	0	0	0	0	0	0	0	0	0	0	0	0	0	0	0	0	0	0	0	0	0	0	0	0	0	0	0	0	0	0	0	0	0	0	0	0	0	0	0	0	0	0	0	0	0	0	0	0	0	0	0	0	0	0	0	0	0	0	0	0	0	0	0	0	0	0	0	0	0	0	0	0	0	0	0	0	0	0	0	0	0	0	0	0	0	0	0	0	0	0	0	0	0	0	0	0	0	0	0	0	0	0	0
Exposed 85+		0	0	0	0	0	0	0	0	0	0	0	0	0	0	0	0	0	0	0	0	0	0	0	0	0	0	0	0	0	0	0	0	0	0	0	0	0	0	0	0	0	0	0	0	0	0	0	0	0	0	0	0	0	0	0	0	0	0	0	0	0	0	0	0	0	0	0	0	0	0	0	0	0	0	0	0	0	0	0	0	0	0	0	0	0	0	0	0	0	0	0	0	0	0	0	0	0	0	0	0	0	0	0	0	0	0	0	0	0	0	0	0	0	0	0	0	0	0	0	0
Total exposed		0	0.0113466	0.0169639	0.0226958	0.0299482	0.0394435	0.0519258	0.0683307	0.0898698	0.118112	0.155077	0.20335	0.266198	0.347696	0.452822	0.587488	0.758416	0.972753	1.23724	1.55672	1.93181	2.35569	2.81044	3.26406	3.6705	3.97507	4.12683	4.0952	3.88349	3.53018	3.09582	2.64256	2.21785	1.84867	1.54415	1.30181	1.11338	0.96881	0.858465	0.774128	0.709236	0.658766	0.618989	0.587181	0.56138	0.540175	0.522553	0.507779	0.495314	0.484756	0.475802	0.468214	0.461805	0.456422	0.451942	0.448258	0.445283	0.44294	0.441164	0.439897	0.439089	0.438695	0.438678	0.439001	0.439634	0.440548	0.441719	0.443123	0.44474	0.446551	0.448536	0.450681	0.452969	0.455386	0.457918	0.460551	0.463274	0.466073	0.468938	0.471857	0.474818	0.477811	0.480826	0.483852	0.48688	0.489899	0.492902	0.495878	0.49882	0.501718	0.504566	0.507356	0.510081	0.512735	0.515311	0.517805	0.52021	0.522524	0.524743	0.526862	0.52888	0.530795	0.532605	0.53431	0.535909	0.537403	0.538792	0.540078	0.541262	0.542347	0.543336	0.544231	0.545036	0.545754	0.54639	0.546947	0.54743	0.547843	0.548191	0.548478
sumulative exposed		0	0.0113466	0.0283106	0.0510063	0.0809546	0.120398	0.172324	0.240655	0.330524	0.448636	0.603714	0.807064	1.07326	1.42096	1.87378	2.46127	3.21968	4.19244	5.42968	6.9864	8.91821	11.2739	14.0843	17.3484	21.0189	24.994	29.1208	33.216	37.0995	40.6297	43.7255	46.3681	48.5859	50.4346	51.9787	53.2805	54.3939	55.3627	56.2212	56.9953	57.7046	58.3633	58.9823	59.5695	60.1309	60.671	61.1936	61.7014	62.1967	62.6814	63.1573	63.6255	64.0873	64.5437	64.9956	65.4439	65.8892	66.3321	66.7733	67.2132	67.6523	68.091	68.5296	68.9686	69.4083	69.8488	70.2905	70.7337	71.1784	71.625	72.0735	72.5242	72.9771	73.4325	73.8904	74.351	74.8143	75.2803	75.7493	76.2211	76.696	77.1738	77.6546	78.1384	78.6253	79.1152	79.6081	80.104	80.6028	81.1045	81.6091	82.1165	82.6265	83.1393	83.6546	84.1724	84.6926	85.2151	85.7399	86.2667	86.7956	87.3264	87.859	88.3933	88.9292	89.4666	90.0054	90.5455	91.0868	91.6291	92.1725	92.7167	93.2617	93.8075	94.3539	94.9008	95.4482	95.9961	96.5443	97.0928
Infectious Age Unknown		0.0124896	0.00988558	0.00782433	0.00619288	0.00490167	0.00387976	0.00307099	0.00243091	0.00192434	0.00152344	0.00120618	0.000955102	0.000756412	0.000599183	0.000474768	0.000376322	0.00029843	0.000236804	0.00018805	0.000149481	0.000118971	9.48336e-05	7.57345e-05	6.06154e-05	4.86364e-05	3.91314e-05	3.15712e-05	2.55371e-05	2.06983e-05	1.67961e-05	1.36307e-05	1.10491e-05	8.93599e-06	7.20379e-06	5.78522e-06	4.62702e-06	3.68567e-06	2.92466e-06	2.31286e-06	1.82366e-06	1.43442e-06	1.12604e-06	8.82605e-07	6.91005e-07	5.40556e-07	4.22634e-07	3.30332e-07	2.58151e-07	2.01744e-07	1.57679e-07	1.23262e-07	9.6383e-08	7.53878e-08	5.89858e-08	4.61686e-08	3.61499e-08	2.83157e-08	2.21877e-08	1.73923e-08	1.36382e-08	1.06983e-08	8.39505e-09	6.58986e-09	5.17452e-09	4.06442e-09	3.19343e-09	2.50981e-09	1.97307e-09	1.55153e-09	1.22035e-09	9.6009e-10	7.55508e-10	5.94648e-10	4.68134e-10	3.68609e-10	2.90296e-10	2.28662e-10	1.80143e-10	1.41942e-10	1.11859e-10	8.81639e-11	6.94975e-11	5.47902e-11	4.32004e-11	3.40661e-11	2.6866e-11	2.11898e-11	1.67144e-11	1.31854e-11	1.04023e-11	8.20734e-12	6.47597e-12	5.11018e-12	4.03268e-12	3.18256e-12	2.51179e-12	1.98248e-12	1.56479e-12	1.23515e-12	9.74984e-13	7.69645e-13	6.07571e-13	4.79638e-13	3.78653e-13	2.98935e-13	2.36004e-13	1.86324e-13	1.47104e-13	1.1614e-13	9.16944e-14	7.23946e-14	5.71571e-14	4.51268e-14	3.56286e-14	2.81294e-14	2.22086e-14	1.75339e-14	1.38431e-14	1.09291e-14	8.62845e-15
Infectious 0-19		0	0	0.000152519	0.000348745	0.00058111	0.000862534	0.00121296	0.0016582	0.0022313	0.00297476	0.00394342	0.00520806	0.00685976	0.00901514	0.0118222	0.0154669	0.0201783	0.0262329	0.0339527	0.0436945	0.0558225	0.0706566	0.0883888	0.108964	0.131938	0.156349	0.180668	0.202905	0.220924	0.232906	0.237789	0.235501	0.226886	0.213392	0.196698	0.178397	0.159807	0.141899	0.125304	0.110366	0.0972141	0.0858286	0.0760971	0.0678586	0.0609326	0.055139	0.0503091	0.0462915	0.0429536	0.0401823	0.0378819	0.0359724	0.0343876	0.0330726	0.0319824	0.0310799	0.0303346	0.0297215	0.0292199	0.0288129	0.0284863	0.0282286	0.0280299	0.0278823	0.0277788	0.0277139	0.0276827	0.027681	0.0277054	0.0277529	0.0278208	0.0279069	0.0280092	0.0281259	0.0282555	0.0283966	0.0285478	0.0287081	0.0288763	0.0290515	0.0292328	0.0294192	0.0296099	0.0298043	0.0300014	0.0302007	0.0304013	0.0306027	0.0308042	0.0310052	0.031205	0.0314032	0.0315992	0.0317924	0.0319823	0.0321686	0.0323506	0.0325281	0.0327007	0.0328679	0.0330296	0.0331853	0.0333349	0.0334782	0.0336149	0.033745	0.0338683	0.0339848	0.0340945	0.0341973	0.0342932	0.0343825	0.0344651	0.0345411	0.0346109	0.0346744	0.0347319	0.0347836	0.0348298	0.0348707
Infectious 20-44		0	0	0.00244031	0.00557992	0.00929776	0.0138005	0.0194074	0.0265312	0.0357008	0.0475961	0.0630947	0.083329	0.109756	0.144242	0.189156	0.24747	0.322852	0.419726	0.543243	0.699112	0.89316	1.13051	1.41422	1.74342	2.11101	2.50159	2.89068	3.24647	3.53479	3.7265	3.80463	3.76802	3.63017	3.41427	3.14717	2.85435	2.55692	2.27039	2.00486	1.76585	1.55543	1.37326	1.21755	1.08574	0.974921	0.882224	0.804946	0.740663	0.687258	0.642917	0.60611	0.575558	0.550201	0.529161	0.511718	0.497278	0.485354	0.475544	0.467519	0.461006	0.455781	0.451657	0.448478	0.446116	0.444461	0.443423	0.442923	0.442896	0.443287	0.444046	0.445133	0.446511	0.448147	0.450015	0.452088	0.454345	0.456765	0.459329	0.462021	0.464824	0.467724	0.470707	0.473759	0.476868	0.480023	0.483211	0.486421	0.489643	0.492867	0.496083	0.499281	0.502452	0.505587	0.508678	0.511717	0.514697	0.51761	0.52045	0.523211	0.525887	0.528473	0.530965	0.533359	0.535651	0.537839	0.53992	0.541893	0.543757	0.545511	0.547156	0.548692	0.55012	0.551441	0.552658	0.553774	0.55479	0.55571	0.556538	0.557277	0.557932
Infectious 45-54		0	0	0.000610078	0.00139498	0.00232444	0.00345014	0.00485184	0.00663281	0.0089252	0.011899	0.0157737	0.0208322	0.0274391	0.0360605	0.0472889	0.0618674	0.0807131	0.104931	0.135811	0.174778	0.22329	0.282626	0.353555	0.435856	0.527753	0.625398	0.722671	0.811618	0.883698	0.931626	0.951157	0.942005	0.907542	0.853567	0.786792	0.713588	0.63923	0.567598	0.501216	0.441464	0.388857	0.343314	0.304389	0.271434	0.24373	0.220556	0.201237	0.185166	0.171814	0.160729	0.151527	0.14389	0.13755	0.13229	0.12793	0.12432	0.121338	0.118886	0.11688	0.115252	0.113945	0.112914	0.11212	0.111529	0.111115	0.110856	0.110731	0.110724	0.110822	0.111012	0.111283	0.111628	0.112037	0.112504	0.113022	0.113586	0.114191	0.114832	0.115505	0.116206	0.116931	0.117677	0.11844	0.119217	0.120006	0.120803	0.121605	0.122411	0.123217	0.124021	0.12482	0.125613	0.126397	0.12717	0.127929	0.128674	0.129403	0.130113	0.130803	0.131472	0.132118	0.132741	0.13334	0.133913	0.13446	0.13498	0.135473	0.135939	0.136378	0.136789	0.137173	0.13753	0.13786	0.138165	0.138443	0.138697	0.138928	0.139134	0.139319	0.139483
Infectious 55-64		0	0	0.000305039	0.00069749	0.00116222	0.00172507	0.00242592	0.0033164	0.0044626	0.00594951	0.00788684	0.0104161	0.0137195	0.0180303	0.0236445	0.0309337	0.0403565	0.0524657	0.0679054	0.087389	0.111645	0.141313	0.176778	0.217928	0.263877	0.312699	0.361336	0.405809	0.441849	0.465813	0.475579	0.471003	0.453771	0.426784	0.393396	0.356794	0.319615	0.283799	0.250608	0.220732	0.194428	0.171657	0.152194	0.135717	0.121865	0.110278	0.100618	0.0925829	0.0859072	0.0803646	0.0757637	0.0719448	0.0687751	0.0661452	0.0639648	0.0621598	0.0606692	0.059443	0.0584399	0.0576258	0.0569727	0.0564571	0.0560598	0.0557645	0.0555576	0.0554278	0.0553653	0.055362	0.0554109	0.0555058	0.0556416	0.0558138	0.0560184	0.0562519	0.0565111	0.0567932	0.0570956	0.0574162	0.0577526	0.058103	0.0584655	0.0588383	0.0592199	0.0596085	0.0600028	0.0604013	0.0608026	0.0612054	0.0616084	0.0620104	0.0624101	0.0628065	0.0631984	0.0635848	0.0639647	0.0643371	0.0647013	0.0650563	0.0654014	0.0657359	0.0660591	0.0663706	0.0666698	0.0669563	0.0672298	0.06749	0.0677366	0.0679696	0.0681889	0.0683945	0.0685865	0.068765	0.0689301	0.0690823	0.0692217	0.0693487	0.0694638	0.0695672	0.0696596	0.0697415
Infectious 65-74		0	0	0.000152519	0.000348745	0.00058111	0.000862534	0.00121296	0.0016582	0.0022313	0.00297476	0.00394342	0.00520806	0.00685976	0.00901514	0.0118222	0.0154669	0.0201783	0.0262329	0.0339527	0.0436945	0.0558225	0.0706566	0.0883888	0.108964	0.131938	0.156349	0.180668	0.202905	0.220924	0.232906	0.237789	0.235501	0.226886	0.213392	0.196698	0.178397	0.159807	0.141899	0.125304	0.110366	0.0972141	0.0858286	0.0760971	0.0678586	0.0609326	0.055139	0.0503091	0.0462915	0.0429536	0.0401823	0.0378819	0.0359724	0.0343876	0.0330726	0.0319824	0.0310799	0.0303346	0.0297215	0.0292199	0.0288129	0.0284863	0.0282286	0.0280299	0.0278823	0.0277788	0.0277139	0.0276827	0.027681	0.0277054	0.0277529	0.0278208	0.0279069	0.0280092	0.0281259	0.0282555	0.0283966	0.0285478	0.0287081	0.0288763	0.0290515	0.0292328	0.0294192	0.0296099	0.0298043	0.0300014	0.0302007	0.0304013	0.0306027	0.0308042	0.0310052	0.031205	0.0314032	0.0315992	0.0317924	0.0319823	0.0321686	0.0323506	0.0325281	0.0327007	0.0328679	0.0330296	0.0331853	0.0333349	0.0334782	0.0336149	0.033745	0.0338683	0.0339848	0.0340945	0.0341973	0.0342932	0.0343825	0.0344651	0.0345411	0.0346109	0.0346744	0.0347319	0.0347836	0.0348298	0.0348707
Infectious 75-84		0	0	0	0	0	0	0	0	0	0	0	0	0	0	0	0	0	0	0	0	0	0	0	0	0	0	0	0	0	0	0	0	0	0	0	0	0	0	0	0	0	0	0	0	0	0	0	0	0	0	0	0	0	0	0	0	0	0	0	0	0	0	0	0	0	0	0	0	0	0	0	0	0	0	0	0	0	0	0	0	0	0	0	0	0	0	0	0	0	0	0	0	0	0	0	0	0	0	0	0	0	0	0	0	0	0	0	0	0	0	0	0	0	0	0	0	0	0	0	0
Infectious 85+		0	0	0	0	0	0	0	0	0	0	0	0	0	0	0	0	0	0	0	0	0	0	0	0	0	0	0	0	0	0	0	0	0	0	0	0	0	0	0	0	0	0	0	0	0	0	0	0	0	0	0	0	0	0	0	0	0	0	0	0	0	0	0	0	0	0	0	0	0	0	0	0	0	0	0	0	0	0	0	0	0	0	0	0	0	0	0	0	0	0	0	0	0	0	0	0	0	0	0	0	0	0	0	0	0	0	0	0	0	0	0	0	0	0	0	0	0	0	0	0
Total infectious		0.0124896	0.00988558	0.0114848	0.0145628	0.0188483	0.0245806	0.0321821	0.0422277	0.0554755	0.0729176	0.0958483	0.125949	0.165391	0.216962	0.284208	0.371581	0.484577	0.629826	0.815053	1.04882	1.33986	1.69585	2.12141	2.6152	3.16657	3.75243	4.33606	4.86974	5.30221	5.58977	5.70696	5.65204	5.44526	5.12141	4.72076	4.28153	3.83538	3.40559	3.0073	2.64878	2.33314	2.05989	1.82633	1.62861	1.46238	1.32334	1.20742	1.111	1.03089	0.964375	0.909165	0.863337	0.825301	0.793742	0.767578	0.745918	0.728031	0.713316	0.701279	0.69151	0.683672	0.677485	0.672718	0.669174	0.666692	0.665134	0.664384	0.664344	0.66493	0.66607	0.6677	0.669766	0.672221	0.675023	0.678133	0.681518	0.685148	0.688994	0.693032	0.697236	0.701586	0.70606	0.710639	0.715303	0.720034	0.724816	0.729632	0.734465	0.739301	0.744124	0.748921	0.753678	0.75838	0.763017	0.767576	0.772045	0.776415	0.780675	0.784816	0.78883	0.79271	0.796447	0.800038	0.803476	0.806758	0.80988	0.81284	0.815636	0.818267	0.820734	0.823038	0.82518	0.827162	0.828988	0.83066	0.832185	0.833565	0.834807	0.835916	0.836898
sumulative infectious		0.0124896	0.0223752	0.03386	0.0484227	0.067271	0.0918516	0.124034	0.166261	0.221737	0.294655	0.390503	0.516451	0.681842	0.898805	1.18301	1.55459	2.03917	2.669	3.48405	4.53287	5.87273	7.56858	9.68999	12.3052	15.4718	19.2242	23.5602	28.43	33.7322	39.322	45.0289	50.681	56.1262	61.2476	65.9684	70.2499	74.0853	77.4909	80.4982	83.147	85.4801	87.54	89.3663	90.9949	92.4573	93.7807	94.9881	96.0991	97.13	98.0943	99.0035	99.8668	100.692	101.486	102.253	102.999	103.727	104.441	105.142	105.834	106.517	107.195	107.867	108.537	109.203	109.868	110.533	111.197	111.862	112.528	113.196	113.866	114.538	115.213	115.891	116.572	117.258	117.947	118.64	119.337	120.038	120.745	121.455	122.17	122.89	123.615	124.345	125.079	125.819	126.563	127.312	128.065	128.824	129.587	130.354	131.126	131.903	132.684	133.468	134.257	135.05	135.846	136.646	137.45	138.257	139.066	139.879	140.695	141.513	142.334	143.157	143.982	144.809	145.638	146.469	147.301	148.135	148.97	149.805	150.642
Recovering Mild Age Unknown		0	0.00106114	0.00175178	0.00217018	0.00239117	0.00247143	0.00245365	0.00236975	0.00224337	0.00209186	0.00192773	0.00175989	0.00159451	0.00143572	0.00128613	0.00114728	0.00101988	0.000904107	0.000799735	0.000706288	0.000623121	0.000549493	0.000484609	0.000427655	0.000377812	0.000334271	0.000296236	0.00026294	0.000233651	0.000207703	0.000184518	0.000163627	0.000144685	0.000127458	0.000111801	9.76242e-05	8.48652e-05	7.34659e-05	6.33593e-05	5.44654e-05	4.66919e-05	3.99383e-05	3.41008e-05	2.90764e-05	2.47667e-05	2.10802e-05	1.79333e-05	1.52514e-05	1.29685e-05	1.1027e-05	9.37667e-06	7.97439e-06	6.78308e-06	5.77105e-06	4.91127e-06	4.18074e-06	3.55989e-06	3.03214e-06	2.5834e-06	2.20172e-06	1.87699e-06	1.60061e-06	1.36532e-06	1.16494e-06	9.94228e-07	8.48753e-07	7.24745e-07	6.19003e-07	5.2881e-07	4.51859e-07	3.86187e-07	3.30127e-07	2.82259e-07	2.41376e-07	2.06451e-07	1.76609e-07	1.51104e-07	1.29303e-07	1.10663e-07	9.47226e-08	8.10892e-08	6.94266e-08	5.94482e-08	5.09096e-08	4.3602e-08	3.7347e-08	3.19923e-08	2.74077e-08	2.3482e-08	2.01201e-08	1.72408e-08	1.47746e-08	1.26619e-08	1.08519e-08	9.3012e-09	7.97247e-09	6.83387e-09	5.85812e-09	5.02188e-09	4.30517e-09	3.69086e-09	3.16429e-09	2.71292e-09	2.32598e-09	1.99427e-09	1.70989e-09	1.46608e-09	1.25706e-09	1.07784e-09	9.24179e-10	7.92429e-10	6.79463e-10	5.82601e-10	4.99547e-10	4.28332e-10	3.67267e-10	3.14907e-10	2.70009e-10	2.31511e-10	1.98501e-10
Recovering Mild 0-19		0	0	0	2.45246e-05	7.71538e-05	0.00015975	0.000275994	0.000432266	0.000638211	0.000907454	0.00125858	0.00171645	0.00231392	0.00309411	0.00411316	0.00544375	0.00717925	0.00943849	0.0123708	0.0161611	0.0210324	0.0272461	0.0350936	0.044877	0.0568722	0.0712691	0.0880909	0.107102	0.127733	0.149058	0.169862	0.188813	0.204675	0.216516	0.223831	0.226567	0.225056	0.219896	0.21183	0.201629	0.190023	0.177643	0.165006	0.152511	0.14045	0.129021	0.118349	0.1085	0.0994954	0.0913269	0.0839642	0.0773632	0.0714719	0.0662344	0.0615937	0.0574942	0.0538825	0.0507086	0.0479261	0.0454928	0.0433698	0.0415225	0.0399196	0.038533	0.037338	0.0363123	0.0354363	0.0346926	0.0340659	0.0335426	0.0331108	0.0327598	0.0324804	0.0322642	0.0321042	0.0319939	0.0319275	0.0319002	0.0319073	0.0319451	0.0320099	0.0320987	0.0322086	0.0323371	0.0324818	0.0326409	0.0328123	0.0329944	0.0331856	0.0333845	0.0335897	0.0338001	0.0340145	0.0342318	0.0344511	0.0346714	0.0348919	0.0351117	0.0353301	0.0355464	0.03576	0.0359702	0.0361764	0.0363781	0.0365749	0.0367663	0.036952	0.0371315	0.0373045	0.0374709	0.0376303	0.0377826	0.0379277	0.0380654	0.0381957	0.0383186	0.038434	0.0385421	0.0386428	0.0387363
Recovering Mild 20-44		0	0	0	0.000279939	0.000880682	0.00182348	0.00315037	0.00493416	0.00728495	0.0103583	0.0143662	0.0195926	0.0264126	0.0353181	0.0469502	0.0621385	0.0819485	0.107737	0.141209	0.184473	0.240077	0.311004	0.40058	0.512255	0.649175	0.81351	1.00553	1.22254	1.45803	1.70144	1.93892	2.15524	2.33629	2.47145	2.55495	2.58618	2.56893	2.51004	2.41796	2.30153	2.16905	2.02773	1.88349	1.74086	1.60319	1.47273	1.35092	1.23849	1.1357	1.04246	0.95842	0.883072	0.815826	0.756041	0.70307	0.656275	0.615049	0.57882	0.547059	0.519283	0.495051	0.473964	0.455667	0.43984	0.426199	0.414491	0.404492	0.396004	0.38885	0.382877	0.377947	0.373941	0.370751	0.368285	0.366458	0.365198	0.364441	0.364129	0.364211	0.364642	0.365382	0.366395	0.367649	0.369116	0.370768	0.372584	0.37454	0.376619	0.378801	0.381072	0.383415	0.385816	0.388263	0.390744	0.393247	0.395761	0.398278	0.400787	0.40328	0.405749	0.408187	0.410586	0.41294	0.415243	0.417489	0.419674	0.421793	0.423842	0.425818	0.427716	0.429536	0.431275	0.432931	0.434503	0.43599	0.437393	0.43871	0.439944	0.441093	0.442161
Recovering Mild 45-54		0	0	0	4.90492e-05	0.000154308	0.000319499	0.000551989	0.000864533	0.00127642	0.00181491	0.00251716	0.00343289	0.00462785	0.00618822	0.00822632	0.0108875	0.0143585	0.018877	0.0247417	0.0323221	0.0420648	0.0544921	0.0701871	0.0897541	0.113744	0.142538	0.176182	0.214205	0.255467	0.298115	0.339725	0.377627	0.40935	0.433031	0.447661	0.453134	0.450112	0.439793	0.423659	0.403259	0.380046	0.355286	0.330012	0.305023	0.2809	0.258043	0.236699	0.217	0.198991	0.182654	0.167928	0.154726	0.142944	0.132469	0.123187	0.114988	0.107765	0.101417	0.0958523	0.0909855	0.0867396	0.083045	0.0798391	0.077066	0.0746759	0.0726245	0.0708726	0.0693852	0.0681319	0.0670853	0.0662216	0.0655196	0.0649607	0.0645285	0.0642084	0.0639877	0.063855	0.0638003	0.0638147	0.0638902	0.0640199	0.0641974	0.0644172	0.0646741	0.0649637	0.0652818	0.0656246	0.0659888	0.0663712	0.066769	0.0671795	0.0676002	0.068029	0.0684636	0.0689022	0.0693428	0.0697837	0.0702234	0.0706602	0.0710929	0.07152	0.0719403	0.0723527	0.0727563	0.0731499	0.0735327	0.0739039	0.0742629	0.0746091	0.0749418	0.0752606	0.0755653	0.0758554	0.0761308	0.0763914	0.0766372	0.076868	0.0770841	0.0772856	0.0774727
Recovering Mild 55-64		0	0	0	1.61503e-05	5.08086e-05	0.000105201	0.000181752	0.000284663	0.000420285	0.000597591	0.00082882	0.00113034	0.0015238	0.00203759	0.00270867	0.00358491	0.0047278	0.00621559	0.00814666	0.0106427	0.0138506	0.0179425	0.0231104	0.0295532	0.0374524	0.0469333	0.0580111	0.0705309	0.0841171	0.0981599	0.111861	0.124341	0.134786	0.142583	0.147401	0.149203	0.148208	0.14481	0.139497	0.13278	0.125137	0.116985	0.108663	0.100434	0.0924915	0.0849653	0.0779374	0.0714512	0.0655214	0.0601421	0.0552935	0.0509465	0.0470669	0.0436178	0.0405617	0.037862	0.0354836	0.0333934	0.0315611	0.0299586	0.0285606	0.0273441	0.0262885	0.0253754	0.0245884	0.023913	0.0233361	0.0228464	0.0224337	0.0220891	0.0218047	0.0215735	0.0213895	0.0212472	0.0211418	0.0210691	0.0210254	0.0210074	0.0210121	0.021037	0.0210797	0.0211382	0.0212105	0.0212951	0.0213905	0.0214952	0.0216081	0.021728	0.0218539	0.0219849	0.0221201	0.0222586	0.0223998	0.0225429	0.0226873	0.0228324	0.0229776	0.0231223	0.0232662	0.0234086	0.0235493	0.0236877	0.0238235	0.0239563	0.0240859	0.024212	0.0243342	0.0244524	0.0245664	0.0246759	0.0247809	0.0248812	0.0249768	0.0250675	0.0251533	0.0252342	0.0253102	0.0253814	0.0254477	0.0255093
Recovering Mild 65-74		0	0	0	6.57977e-06	2.06998e-05	4.28597e-05	7.40473e-05	0.000115974	0.000171227	0.000243463	0.000337667	0.00046051	0.000620809	0.000830127	0.00110353	0.00146052	0.00192614	0.00253228	0.00331901	0.0043359	0.00564284	0.00730992	0.00941535	0.0120402	0.0152584	0.019121	0.0236342	0.0287348	0.0342699	0.0399911	0.0455728	0.0506573	0.0549129	0.0580895	0.0600521	0.0607863	0.0603809	0.0589966	0.0568323	0.0540957	0.0509818	0.0476604	0.04427	0.0409177	0.0376817	0.0346155	0.0317523	0.0291097	0.0266939	0.0245023	0.022527	0.020756	0.0191754	0.0177702	0.0165251	0.0154253	0.0144563	0.0136047	0.0128582	0.0122054	0.0116358	0.0111402	0.0107101	0.0103381	0.0100175	0.00974232	0.00950729	0.00930778	0.00913964	0.00899924	0.00888338	0.00878921	0.00871424	0.00865626	0.00861333	0.00858372	0.00856592	0.00855858	0.0085605	0.00857064	0.00858803	0.00861185	0.00864133	0.0086758	0.00871464	0.00875731	0.0088033	0.00885215	0.00890345	0.00895681	0.00901188	0.00906832	0.00912584	0.00918415	0.00924298	0.00930208	0.00936123	0.00942021	0.00947881	0.00953685	0.00959414	0.00965053	0.00970586	0.00975999	0.00981279	0.00986414	0.00991394	0.0099621	0.0100085	0.0100532	0.0100959	0.0101368	0.0101757	0.0102127	0.0102476	0.0102806	0.0103116	0.0103406	0.0103676	0.0103927
Recovering Mild 75-84		0	0	0	0	0	0	0	0	0	0	0	0	0	0	0	0	0	0	0	0	0	0	0	0	0	0	0	0	0	0	0	0	0	0	0	0	0	0	0	0	0	0	0	0	0	0	0	0	0	0	0	0	0	0	0	0	0	0	0	0	0	0	0	0	0	0	0	0	0	0	0	0	0	0	0	0	0	0	0	0	0	0	0	0	0	0	0	0	0	0	0	0	0	0	0	0	0	0	0	0	0	0	0	0	0	0	0	0	0	0	0	0	0	0	0	0	0	0	0	0
Recovering Mild 85+		0	0	0	0	0	0	0	0	0	0	0	0	0	0	0	0	0	0	0	0	0	0	0	0	0	0	0	0	0	0	0	0	0	0	0	0	0	0	0	0	0	0	0	0	0	0	0	0	0	0	0	0	0	0	0	0	0	0	0	0	0	0	0	0	0	0	0	0	0	0	0	0	0	0	0	0	0	0	0	0	0	0	0	0	0	0	0	0	0	0	0	0	0	0	0	0	0	0	0	0	0	0	0	0	0	0	0	0	0	0	0	0	0	0	0	0	0	0	0	0
Total recovering mild		0	0.00106114	0.00175178	0.00254643	0.00357482	0.00492223	0.00668781	0.00900135	0.0120345	0.0160135	0.0212362	0.0280927	0.0370935	0.0489039	0.0643881	0.0846624	0.11116	0.145704	0.190587	0.248641	0.323291	0.418544	0.538871	0.688907	0.87288	1.09371	1.35174	1.64337	1.95985	2.28697	2.60612	2.89684	3.14016	3.32179	3.434	3.47597	3.45277	3.3736	3.24984	3.09335	2.91528	2.72535	2.53147	2.33978	2.15474	1.9794	1.81567	1.66456	1.52642	1.4011	1.28814	1.18687	1.09649	1.01614	0.944942	0.882049	0.826639	0.777947	0.73526	0.697928	0.665358	0.637018	0.612426	0.591154	0.57282	0.557084	0.543645	0.532236	0.522622	0.514594	0.507968	0.502583	0.498296	0.494981	0.492526	0.490833	0.489815	0.489395	0.489505	0.490085	0.491079	0.492441	0.494127	0.496098	0.498319	0.500759	0.503389	0.506182	0.509116	0.512167	0.515316	0.518543	0.521832	0.525166	0.52853	0.53191	0.535292	0.538665	0.542016	0.545334	0.54861	0.551835	0.554999	0.558094	0.561113	0.564049	0.566897	0.569651	0.572306	0.574858	0.577304	0.579641	0.581866	0.583979	0.585978	0.587863	0.589634	0.591292	0.592837	0.594272
sumulative mild		0	0.00106114	0.00281292	0.00535935	0.00893417	0.0138564	0.0205442	0.0295456	0.04158	0.0575935	0.0788297	0.106922	0.144016	0.19292	0.257308	0.34197	0.45313	0.598835	0.789421	1.03806	1.36135	1.7799	2.31877	3.00768	3.88056	4.97426	6.326	7.96937	9.92922	12.2162	14.8223	17.7192	20.8593	24.1811	27.6151	31.0911	34.5439	37.9175	41.1673	44.2606	47.1759	49.9013	52.4327	54.7725	56.9273	58.9067	60.7223	62.3869	63.9133	65.3144	66.6025	67.7894	68.8859	69.902	70.847	71.729	72.5557	73.3336	74.0689	74.7668	75.4322	76.0692	76.6816	77.2728	77.8456	78.4027	78.9463	79.4786	80.0012	80.5158	81.0237	81.5263	82.0246	82.5196	83.0121	83.503	83.9928	84.4822	84.9717	85.4618	85.9528	86.4453	86.9394	87.4355	87.9338	88.4346	88.938	89.4442	89.9533	90.4654	90.9808	91.4993	92.0211	92.5463	93.0748	93.6067	94.142	94.6807	95.2227	95.768	96.3166	96.8685	97.4235	97.9816	98.5427	99.1067	99.6736	100.243	100.816	101.39	101.968	102.547	103.129	103.713	104.299	104.887	105.477	106.068	106.661	107.255

### Sheet: Calculation_Scenario_2
Days	0	1	2	3	4	5	6	7	8	9	10	11	12	13	14	15	16	17	18	19	20	21	22	23	24	25	26	27	28	29	30	31	32	33	34	35	36	37	38	39	40	41	42	43	44	45	46	47	48	49	50	51	52	53	54	55	56	57	58	59	60	61	62	63	64	65	66	67	68	69	70	71	72	73	74	75	76	77	78	79	80	81	82	83	84	85	86	87	88	89	90	91	92	93	94	95	96	97	98	99	100	101	102	103	104	105	106	107	108	109	110	111	112	113	114	115	116	117	118	119	120
Population	2021-02-23	2021-02-24	2021-02-25	2021-02-26	2021-02-27	2021-02-28	2021-03-01	2021-03-02	2021-03-03	2021-03-04	2021-03-05	2021-03-06	2021-03-07	2021-03-08	2021-03-09	2021-03-10	2021-03-11	2021-03-12	2021-03-13	2021-03-14	2021-03-15	2021-03-16	2021-03-17	2021-03-18	2021-03-19	2021-03-20	2021-03-21	2021-03-22	2021-03-23	2021-03-24	2021-03-25	2021-03-26	2021-03-27	2021-03-28	2021-03-29	2021-03-30	2021-03-31	2021-04-01	2021-04-02	2021-04-03	2021-04-04	2021-04-05	2021-04-06	2021-04-07	2021-04-08	2021-04-09	2021-04-10	2021-04-11	2021-04-12	2021-04-13	2021-04-14	2021-04-15	2021-04-16	2021-04-17	2021-04-18	2021-04-19	2021-04-20	2021-04-21	2021-04-22	2021-04-23	2021-04-24	2021-04-25	2021-04-26	2021-04-27	2021-04-28	2021-04-29	2021-04-30	2021-05-01	2021-05-02	2021-05-03	2021-05-04	2021-05-05	2021-05-06	2021-05-07	2021-05-08	2021-05-09	2021-05-10	2021-05-11	2021-05-12	2021-05-13	2021-05-14	2021-05-15	2021-05-16	2021-05-17	2021-05-18	2021-05-19	2021-05-20	2021-05-21	2021-05-22	2021-05-23	2021-05-24	2021-05-25	2021-05-26	2021-05-27	2021-05-28	2021-05-29	2021-05-30	2021-05-31	2021-06-01	2021-06-02	2021-06-03	2021-06-04	2021-06-05	2021-06-06	2021-06-07	2021-06-08	2021-06-09	2021-06-10	2021-06-11	2021-06-12	2021-06-13	2021-06-14	2021-06-15	2021-06-16	2021-06-17	2021-06-18	2021-06-19	2021-06-20	2021-06-21	2021-06-22	2021-06-23
Susceptible	1320	1299.97	1279.9	1259.82	1239.73	1219.61	1199.49	1179.35	1159.2	1139.04	1118.86	1098.67	1078.47	1058.26	1038.03	1017.8	997.554	977.301	957.041	936.775	916.506	896.236	875.966	855.699	835.437	815.184	794.941	793.565	793.163	792.741	792.3	791.84	791.359	790.856	790.331	789.782	789.209	788.611	787.987	787.335	786.655	785.945	785.204	784.431	783.625	782.784	781.907	780.993	780.04	779.047	778.013	776.935	775.814	774.646	773.43	772.166	770.851	769.483	768.062	766.585	765.051	763.458	761.805	760.09	758.311	756.468	754.557	752.579	750.531	748.412	746.22	743.956	741.616	739.201	736.709	734.139	731.491	728.763	725.957	723.07	720.103	717.057	713.93	710.724	707.439	704.076	700.636	697.119	693.528	689.864	686.129	682.325	678.455	674.52	670.524	666.47	662.361	658.2	653.991	649.738	645.445	641.116	636.755	632.368	627.957	623.529	619.087	614.636	610.182	605.729	601.281	596.844	592.422	588.019	583.641	579.292	574.976	570.696	566.457	562.263	558.118
Exposed_scenario 2	0	0.033599	0.0882624	0.146313	0.2017	0.254474	0.30532	0.354996	0.404092	0.452999	0.501934	0.550958	0.600008	0.648911	0.697401	0.745136	0.791705	0.836644	0.879444	0.919566	0.956455	0.98955	1.0183	1.04218	1.06071	1.07345	1.08005	1.11392	1.15694	1.20516	1.25714	1.31224	1.3702	1.43095	1.49448	1.56083	1.63007	1.70228	1.77755	1.85596	1.93762	2.02263	2.11108	2.20308	2.29873	2.39814	2.50141	2.60864	2.71993	2.83539	2.95511	3.07919	3.20772	3.34078	3.47847	3.62084	3.76798	3.91995	4.0768	4.23857	4.40529	4.57698	4.75366	4.93531	5.12192	5.31344	5.50981	5.71095	5.91678	6.12716	6.34195	6.56099	6.78408	7.011	7.2415	7.4753	7.71209	7.95153	8.19326	8.43687	8.68193	8.92799	9.17454	9.42106	9.66701	9.9118	10.1548	10.3955	10.6331	10.867	11.0966	11.321	11.5397	11.7519	11.9569	12.1541	12.3427	12.522	12.6914	12.8503	12.998	13.1341	13.2579	13.369	13.4669	13.5513	13.6218	13.6782	13.7202	13.7477	13.7606	13.7588	13.7425	13.7117	13.6666	13.6074	13.5344	13.448	13.3486	13.2365	13.1123
Infected Scenario 2	1	0.803922	0.655671	0.553357	0.489252	0.454976	0.443733	0.450249	0.470523	0.501531	0.540974	0.587077	0.638444	0.693934	0.75258	0.813523	0.875969	0.939152	1.00231	1.06468	1.12549	1.18393	1.23921	1.29051	1.33705	1.37804	1.41275	1.48196	1.55071	1.61985	1.691	1.76496	1.84219	1.92298	2.00752	2.09598	2.18849	2.28521	2.38625	2.49176	2.60188	2.71674	2.83651	2.96132	3.09134	3.22673	3.36763	3.51421	3.66665	3.8251	3.98972	4.16068	4.33815	4.52228	4.71323	4.91115	5.1162	5.3285	5.5482	5.77541	6.01026	6.25283	6.50324	6.76153	7.02778	7.30201	7.58426	7.8745	8.17273	8.47887	8.79285	9.11455	9.44383	9.78052	10.1244	10.4752	10.8326	11.1963	11.566	11.9411	12.3213	12.706	13.0946	13.4866	13.8812	14.2778	14.6756	15.0738	15.4715	15.8679	16.262	16.6529	17.0396	17.421	17.796	18.1637	18.5229	18.8724	19.2113	19.5384	19.8526	20.1528	20.4381	20.7074	20.9597	21.1941	21.4098	21.6059	21.7818	21.9367	22.0701	22.1815	22.2706	22.3368	22.3802	22.4005	22.3977	22.372	22.3234	22.2522	22.1589
Recovering Mild	0	0.0849538	0.142358	0.17956	0.203162	0.218362	0.228964	0.237663	0.246314	0.256148	0.267948	0.282171	0.299043	0.318622	0.340849	0.36558	0.392606	0.421667	0.452465	0.484667	0.517913	0.551812	0.585953	0.619902	0.653208	0.685407	0.716026	0.764883	0.815481	0.866485	0.917881	0.969818	1.02251	1.07619	1.13108	1.18741	1.24539	1.30521	1.36706	1.43111	1.49753	1.56648	1.63811	1.71256	1.78999	1.87054	1.95433	2.04151	2.13222	2.22658	2.32474	2.42682	2.53295	2.64328	2.75793	2.87702	3.00069	3.12907	3.26227	3.40043	3.54365	3.69206	3.84576	4.00486	4.16946	4.33964	4.5155	4.69711	4.88452	5.0778	5.27699	5.48211	5.69317	5.91018	6.1331	6.3619	6.59652	6.83688	7.08286	7.33435	7.59117	7.85315	8.12008	8.39172	8.66778	8.94798	9.23197	9.51937	9.8098	10.1028	10.3979	10.6947	10.9925	11.2908	11.5891	11.8866	12.1828	12.4769	12.7682	13.0561	13.3398	13.6185	13.8914	14.1579	14.417	14.6682	14.9105	15.1432	15.3657	15.5771	15.7768	15.9642	16.1386	16.2994	16.4462	16.5783	16.6954	16.7971	16.8831	16.9531	17.0068
Recovering Moderate	0	0.111125	0.0870681	0.0710743	0.0598124	0.0524729	0.0481624	0.0461825	0.0460004	0.0472159	0.0495275	0.0527064	0.0565759	0.0609956	0.065851	0.0710443	0.076489	0.0821049	0.0878153	0.0935449	0.0992182	0.104759	0.110091	0.115136	0.119817	0.124058	0.127785	0.135069	0.141921	0.148508	0.155135	0.161954	0.169043	0.176446	0.184189	0.19229	0.200767	0.209631	0.218896	0.228576	0.238684	0.249232	0.260235	0.271707	0.283663	0.296117	0.309085	0.322582	0.336624	0.351226	0.366404	0.382175	0.398553	0.415554	0.433194	0.451488	0.47045	0.490095	0.510436	0.531486	0.553257	0.575759	0.599004	0.622998	0.64775	0.673264	0.699545	0.726594	0.754412	0.782994	0.812337	0.842432	0.873269	0.904834	0.93711	0.970075	1.00371	1.03798	1.07285	1.1083	1.14427	1.18073	1.21763	1.2549	1.2925	1.33035	1.3684	1.40657	1.44478	1.48295	1.52099	1.55882	1.59635	1.63347	1.67009	1.70611	1.74143	1.77593	1.80952	1.84209	1.87353	1.90375	1.93262	1.96007	1.98599	2.01028	2.03286	2.05365	2.07257	2.08955	2.10452	2.11743	2.12823	2.13689	2.14337	2.14764	2.14971	2.14957	2.14722	2.14268	2.13597
Hospitalized Scenario 2	0	0	0.111125	0.192529	0.253789	0.300666	0.337815	0.368764	0.396164	0.421999	0.447752	0.474528	0.503149	0.534218	0.568165	0.605285	0.645761	0.689677	0.737033	0.787754	0.841692	0.89863	0.958285	1.02031	1.08431	1.14981	1.2163	1.28321	1.35409	1.42829	1.50539	1.58529	1.66803	1.75375	1.8426	1.93478	2.03048	2.12988	2.23321	2.34066	2.45244	2.56876	2.68984	2.81589	2.94714	3.08381	3.22613	3.37433	3.52865	3.68932	3.85658	4.0307	4.21191	4.40048	4.59665	4.80069	5.01285	5.23341	5.46263	5.70077	5.94809	6.20486	6.47134	6.74778	7.03445	7.33159	7.63943	7.95822	8.28817	8.62949	8.9824	9.34706	9.72364	10.1123	10.5132	10.9263	11.3519	11.7898	12.2402	12.7031	13.1783	13.6658	14.1655	14.6772	15.2007	15.7357	16.2818	16.8388	17.4063	17.9836	18.5704	19.166	19.7697	20.3809	20.9988	21.6225	22.2511	22.8837	23.5194	24.1569	24.7953	25.4333	26.0697	26.7033	27.3328	27.9569	28.5742	29.1833	29.7828	30.3715	30.9477	31.5103	32.0578	32.5888	33.102	33.5961	34.07	34.5223	34.952	35.3579	35.7391
Recovered Mild	0	0	0.0108915	0.0289191	0.051333	0.0762823	0.102619	0.129704	0.157261	0.185254	0.213802	0.243123	0.273482	0.305162	0.338443	0.37358	0.410799	0.450281	0.49216	0.536515	0.58337	0.632684	0.684351	0.7382	0.793987	0.851397	0.910041	1.00022	1.09828	1.20283	1.31392	1.4316	1.55593	1.68702	1.82499	1.97	2.12224	2.2819	2.44924	2.6245	2.80798	2.99997	3.2008	3.41081	3.63037	3.85986	4.09967	4.35022	4.61196	4.88532	5.17078	5.46882	5.77995	6.10469	6.44357	6.79715	7.166	7.5507	7.95187	8.37011	8.80606	9.26037	9.73371	10.2268	10.7402	11.2748	11.8311	12.41	13.0122	13.6384	14.2894	14.966	15.6688	16.3987	17.1564	17.9427	18.7583	19.6041	20.4806	21.3886	22.3289	23.3022	24.309	25.35	26.4259	27.5371	28.6843	29.8679	31.0883	32.346	33.6412	34.9743	36.3454	37.7547	39.2022	40.688	42.212	43.7738	45.3734	47.0104	48.6843	50.3945	52.1404	53.9214	55.7365	57.5848	59.4654	61.377	63.3184	65.2884	67.2854	69.3081	71.3548	73.4238	75.5135	77.622	79.7474	81.8879	84.0413	86.2058	88.3793
Recovered Moderate	0	0	0	0.00474903	0.0128773	0.0234474	0.0357854	0.0494299	0.0640796	0.0795525	0.0957544	0.112655	0.130271	0.148649	0.167861	0.187988	0.209121	0.23135	0.254761	0.279433	0.305429	0.332801	0.361576	0.391762	0.423338	0.456253	0.490424	0.542228	0.597812	0.656481	0.71838	0.783632	0.852361	0.924688	1.00074	1.08066	1.16459	1.25268	1.34509	1.442	1.54357	1.65	1.76149	1.87824	2.00047	2.1284	2.26228	2.40233	2.54883	2.70203	2.86222	3.02967	3.20468	3.38757	3.57865	3.77826	3.98673	4.20441	4.43168	4.66891	4.91648	5.17479	5.44426	5.72531	6.01836	6.32387	6.64228	6.97407	7.31971	7.67967	8.05447	8.44459	8.85056	9.27288	9.71209	10.1687	10.6433	11.1363	11.6484	12.18	12.7318	13.3042	13.8978	14.513	15.1505	15.8108	16.4943	17.2015	17.9329	18.6889	19.4701	20.2767	21.1092	21.9679	22.8532	23.7653	24.7045	25.6711	26.6651	27.6867	28.7361	29.8131	30.9179	32.0503	33.2103	34.3976	35.6121	36.8533	38.1211	39.4148	40.7342	42.0786	43.4475	44.8401	46.2558	47.6939	49.1534	50.6335	52.1333	53.6518	55.1879
Deaths Scenario 2	0	0	0	0.000915164	0.00250073	0.0045908	0.00706467	0.0098375	0.0128516	0.0160696	0.0194697	0.0230418	0.0267847	0.0307039	0.0348103	0.0391184	0.0436456	0.0484114	0.0534361	0.058741	0.0643472	0.0702751	0.0765444	0.0831728	0.0901765	0.0975689	0.105361	0.11356	0.122171	0.131218	0.140726	0.150711	0.161194	0.172193	0.183727	0.195818	0.208486	0.221755	0.23565	0.250195	0.265418	0.281346	0.29801	0.315439	0.333667	0.352727	0.372653	0.393483	0.415254	0.438006	0.461779	0.486617	0.512563	0.539663	0.567964	0.597515	0.628366	0.660571	0.694182	0.729255	0.765848	0.80402	0.84383	0.885342	0.928619	0.973727	1.02073	1.0697	1.12071	1.17383	1.22912	1.28667	1.34656	1.40884	1.47361	1.54094	1.61091	1.6836	1.75909	1.83746	1.91878	2.00314	2.09061	2.18128	2.27521	2.37248	2.47317	2.57735	2.68509	2.79644	2.91148	3.03027	3.15286	3.27929	3.40963	3.54391	3.68216	3.82442	3.97071	4.12105	4.27545	4.43391	4.59644	4.76302	4.93362	5.10823	5.2868	5.4693	5.65566	5.84582	6.03972	6.23727	6.43838	6.64296	6.85089	7.06207	7.27636	7.49364	7.71377	7.93659	8.16196
Hospital Total Beds	1000	1000	1000	1000	1000	1000	1000	1000	1000	1000	1000	1000	1000	1000	1000	1000	1000	1000	1000	1000	1000	1000	1000	1000	1000	1000	1000	1000	1000	1000	1000	1000	1000	1000	1000	1000	1000	1000	1000	1000	1000	1000	1000	1000	1000	1000	1000	1000	1000	1000	1000	1000	1000	1000	1000	1000	1000	1000	1000	1000	1000	1000	1000	1000	1000	1000	1000	1000	1000	1000	1000	1000	1000	1000	1000	1000	1000	1000	1000	1000	1000	1000	1000	1000	1000	1000	1000	1000	1000	1000	1000	1000	1000	1000	1000	1000	1000	1000	1000	1000	1000	1000	1000	1000	1000	1000	1000	1000	1000	1000	1000	1000	1000	1000	1000	1000	1000	1000	1000	1000	1000
% Hospital (ICU) Beds Occupied	0	0	0.000111125	0.000192529	0.000253789	0.000300666	0.000337815	0.000368764	0.000396164	0.000421999	0.000447752	0.000474528	0.000503149	0.000534218	0.000568165	0.000605285	0.000645761	0.000689677	0.000737033	0.000787754	0.000841692	0.00089863	0.000958285	0.00102031	0.00108431	0.00114981	0.0012163	0.00128321	0.00135409	0.00142829	0.00150539	0.00158529	0.00166803	0.00175375	0.0018426	0.00193478	0.00203048	0.00212988	0.00223321	0.00234066	0.00245244	0.00256876	0.00268984	0.00281589	0.00294714	0.00308381	0.00322613	0.00337433	0.00352865	0.00368932	0.00385658	0.0040307	0.00421191	0.00440048	0.00459665	0.00480069	0.00501285	0.00523341	0.00546263	0.00570077	0.00594809	0.00620486	0.00647134	0.00674778	0.00703445	0.00733159	0.00763943	0.00795822	0.00828817	0.00862949	0.0089824	0.00934706	0.00972364	0.0101123	0.0105132	0.0109263	0.0113519	0.0117898	0.0122402	0.0127031	0.0131783	0.0136658	0.0141655	0.0146772	0.0152007	0.0157357	0.0162818	0.0168388	0.0174063	0.0179836	0.0185704	0.019166	0.0197697	0.0203809	0.0209988	0.0216225	0.0222511	0.0228837	0.0235194	0.0241569	0.0247953	0.0254333	0.0260697	0.0267033	0.0273328	0.0279569	0.0285742	0.0291833	0.0297828	0.0303715	0.0309477	0.0315103	0.0320578	0.0325888	0.033102	0.0335961	0.03407	0.0345223	0.034952	0.0353579	0.0357391
Scenario 2	1321	1301	1281	1261	1241	1221	1201	1181	1161	1141	1121	1101	1081	1061	1041	1021	1001	981	961	941	921	901	881	861	841	821	801	800	800	800	800	800	800	800	800	800	800	800	800	800	800	800	800	800	800	800	800	800	800	800	800	800	800	800	800	800	800	800	800	800	800	800	800	800	800	800	800	800	800	800	800	800	800	800	800	800	800	800	800	800	800	800	800	800	800	800	800	800	800	800	800	800	800	800	800	800	800	800	800	800	800	800	800	800	800	800	800	800	800	800	800	800	800	800	800	800	800	800	800	800	800
Susceptible Age Unknown	0	0	0	0	0	0	0	0	0	0	0	0	0	0	0	0	0	0	0	0	0	0	0	0	0	0	0	0	0	0	0	0	0	0	0	0	0	0	0	0	0	0	0	0	0	0	0	0	0	0	0	0	0	0	0	0	0	0	0	0	0	0	0	0	0	0	0	0	0	0	0	0	0	0	0	0	0	0	0	0	0	0	0	0	0	0	0	0	0	0	0	0	0	0	0	0	0	0	0	0	0	0	0	0	0	0	0	0	0	0	0	0	0	0	0	0	0	0	0	0	0
Susceptible 0-19	50	40.8333	40.5938	39.7157	38.8823	38.0451	37.2076	36.3695	35.5309	34.6919	33.8524	33.0125	32.1721	31.3314	30.4904	29.649	28.8074	27.9655	27.1236	26.2815	25.4394	24.5974	23.7555	22.9139	22.0726	21.2317	20.3914	20.3372	20.3237	20.3096	20.2947	20.2791	20.2629	20.2458	20.228	20.2094	20.1899	20.1696	20.1483	20.1262	20.103	20.0788	20.0536	20.0273	19.9998	19.9712	19.9414	19.9102	19.8778	19.844	19.8088	19.7721	19.7339	19.6942	19.6528	19.6098	19.5651	19.5185	19.4702	19.42	19.3678	19.3136	19.2574	19.1991	19.1387	19.076	19.0111	18.9438	18.8743	18.8023	18.7278	18.6509	18.5715	18.4895	18.4049	18.3177	18.2278	18.1353	18.0401	17.9422	17.8416	17.7383	17.6323	17.5236	17.4123	17.2983	17.1817	17.0626	16.941	16.8169	16.6904	16.5616	16.4306	16.2974	16.1621	16.0249	15.8858	15.7449	15.6024	15.4585	15.3131	15.1665	15.0188	14.8702	14.7207	14.5706	14.42	14.269	14.1178	13.9666	13.8155	13.6646	13.5141	13.3642	13.215	13.0665	12.9191	12.7727	12.6275	12.4837	12.3413
Susceptible 20-44	800	653.333	649.502	635.451	622.117	608.721	595.321	581.912	568.494	555.07	541.638	528.199	514.754	501.303	487.846	474.384	460.918	447.449	433.977	420.504	407.03	393.558	380.088	366.622	353.162	339.708	326.262	325.396	325.18	324.953	324.715	324.466	324.206	323.933	323.648	323.35	323.038	322.713	322.373	322.018	321.648	321.261	320.858	320.437	319.997	319.539	319.062	318.564	318.045	317.504	316.941	316.354	315.743	315.107	314.445	313.757	313.041	312.297	311.523	310.719	309.885	309.018	308.119	307.186	306.218	305.216	304.177	303.101	301.988	300.836	299.645	298.415	297.144	295.832	294.478	293.083	291.645	290.165	288.641	287.075	285.465	283.812	282.116	280.378	278.596	276.773	274.908	273.002	271.056	269.071	267.047	264.986	262.889	260.758	258.594	256.398	254.172	251.919	249.639	247.335	245.01	242.664	240.301	237.923	235.531	233.13	230.72	228.304	225.885	223.466	221.048	218.634	216.226	213.827	211.439	209.065	206.705	204.363	202.041	199.739	197.461
Susceptible 45-54	200	163.333	162.375	158.863	155.529	152.18	148.83	145.478	142.124	138.767	135.409	132.05	128.689	125.326	121.961	118.596	115.23	111.862	108.494	105.126	101.758	98.3895	95.0221	91.6556	88.2904	84.927	81.5656	81.3489	81.295	81.2383	81.1788	81.1166	81.0514	80.9832	80.912	80.8375	80.7596	80.6783	80.5933	80.5046	80.412	80.3153	80.2144	80.1092	79.9994	79.8848	79.7654	79.641	79.5112	79.376	79.2352	79.0885	78.9358	78.7768	78.6114	78.4393	78.2603	78.0742	77.8808	77.6799	77.4712	77.2545	77.0297	76.7965	76.5546	76.3039	76.0443	75.7753	75.497	75.2091	74.9114	74.6037	74.2859	73.9579	73.6196	73.2707	72.9113	72.5411	72.1603	71.7687	71.3662	70.953	70.5291	70.0944	69.6491	69.1932	68.727	68.2505	67.764	67.2676	66.7617	66.2465	65.7223	65.1895	64.6484	64.0995	63.543	62.9796	62.4097	61.8338	61.2524	60.666	60.0752	59.4807	58.8829	58.2824	57.6799	57.076	56.4713	55.8664	55.2619	54.6584	54.0565	53.4568	52.8598	52.2662	51.6763	51.0908	50.5102	49.9348	49.3652
Susceptible 55-64	100	81.6667	81.1877	79.4313	77.7646	76.0902	74.4151	72.7389	71.0618	69.3837	67.7047	66.0249	64.3443	62.6628	60.9807	59.298	57.6148	55.9311	54.2471	52.563	50.8788	49.1948	47.511	45.8278	44.1452	42.4635	40.7828	40.6745	40.6475	40.6191	40.5894	40.5583	40.5257	40.4916	40.456	40.4187	40.3798	40.3391	40.2967	40.2523	40.206	40.1577	40.1072	40.0546	39.9997	39.9424	39.8827	39.8205	39.7556	39.688	39.6176	39.5442	39.4679	39.3884	39.3057	39.2196	39.1301	39.0371	38.9404	38.8399	38.7356	38.6273	38.5149	38.3982	38.2773	38.152	38.0221	37.8877	37.7485	37.6045	37.4557	37.3019	37.143	36.979	36.8098	36.6354	36.4556	36.2706	36.0801	35.8843	35.6831	35.4765	35.2645	35.0472	34.8245	34.5966	34.3635	34.1253	33.882	33.6338	33.3809	33.1233	32.8612	32.5948	32.3242	32.0497	31.7715	31.4898	31.2049	30.9169	30.6262	30.333	30.0376	29.7403	29.4414	29.1412	28.84	28.538	28.2357	27.9332	27.631	27.3292	27.0283	26.7284	26.4299	26.1331	25.8382	25.5454	25.2551	24.9674	24.6826
Susceptible 65-74	50	40.8333	40.5938	39.7157	38.8823	38.0451	37.2076	36.3695	35.5309	34.6919	33.8524	33.0125	32.1721	31.3314	30.4904	29.649	28.8074	27.9655	27.1236	26.2815	25.4394	24.5974	23.7555	22.9139	22.0726	21.2317	20.3914	20.3372	20.3237	20.3096	20.2947	20.2791	20.2629	20.2458	20.228	20.2094	20.1899	20.1696	20.1483	20.1262	20.103	20.0788	20.0536	20.0273	19.9998	19.9712	19.9414	19.9102	19.8778	19.844	19.8088	19.7721	19.7339	19.6942	19.6528	19.6098	19.5651	19.5185	19.4702	19.42	19.3678	19.3136	19.2574	19.1991	19.1387	19.076	19.0111	18.9438	18.8743	18.8023	18.7278	18.6509	18.5715	18.4895	18.4049	18.3177	18.2278	18.1353	18.0401	17.9422	17.8416	17.7383	17.6323	17.5236	17.4123	17.2983	17.1817	17.0626	16.941	16.8169	16.6904	16.5616	16.4306	16.2974	16.1621	16.0249	15.8858	15.7449	15.6024	15.4585	15.3131	15.1665	15.0188	14.8702	14.7207	14.5706	14.42	14.269	14.1178	13.9666	13.8155	13.6646	13.5141	13.3642	13.215	13.0665	12.9191	12.7727	12.6275	12.4837	12.3413
Susceptible 75-84	0	0	0	0	0	0	0	0	0	0	0	0	0	0	0	0	0	0	0	0	0	0	0	0	0	0	0	0	0	0	0	0	0	0	0	0	0	0	0	0	0	0	0	0	0	0	0	0	0	0	0	0	0	0	0	0	0	0	0	0	0	0	0	0	0	0	0	0	0	0	0	0	0	0	0	0	0	0	0	0	0	0	0	0	0	0	0	0	0	0	0	0	0	0	0	0	0	0	0	0	0	0	0	0	0	0	0	0	0	0	0	0	0	0	0	0	0	0	0	0	0
Susceptible 85+	0	0	0	0	0	0	0	0	0	0	0	0	0	0	0	0	0	0	0	0	0	0	0	0	0	0	0	0	0	0	0	0	0	0	0	0	0	0	0	0	0	0	0	0	0	0	0	0	0	0	0	0	0	0	0	0	0	0	0	0	0	0	0	0	0	0	0	0	0	0	0	0	0	0	0	0	0	0	0	0	0	0	0	0	0	0	0	0	0	0	0	0	0	0	0	0	0	0	0	0	0	0	0	0	0	0	0	0	0	0	0	0	0	0	0	0	0	0	0	0	0
Susceptible correctional/essential Staff	100	99.9696	99.944	99.9228	99.9045	99.888	99.8726	99.8574	99.8421	99.826	99.809	99.7907	99.7709	99.7494	99.7261	99.7008	99.6735	99.6442	99.6127	99.5792	99.5435	99.5057	99.466	99.4244	99.381	99.336	99.2895	99.2418	99.1918	99.1393	99.0844	99.0271	98.9672	98.9047	98.8395	98.7713	98.7002	98.626	98.5485	98.4676	98.3832	98.2951	98.2032	98.1073	98.0072	97.9029	97.7941	97.6807	97.5624	97.4392	97.3108	97.177	97.0377	96.8926	96.7416	96.5844	96.4209	96.2508	96.0739	95.8901	95.6991	95.5006	95.2946	95.0807	94.8588	94.6287	94.3901	94.1428	93.8868	93.6216	93.3473	93.0636	92.7703	92.4674	92.1545	91.8317	91.4988	91.1556	90.8022	90.4383	90.0641	89.6794	89.2843	88.8787	88.4627	88.0364	87.5998	87.1531	86.6965	86.23	85.7539	85.2684	84.7739	84.2705	83.7587	83.2387	82.711	82.1759	81.6339	81.0855	80.5312	79.9714	79.4067	78.8377	78.2649	77.6889	77.1103	76.5298	75.9478	75.3652	74.7824	74.2001	73.6189	73.0395	72.4624	71.8883	71.3176	70.7511	70.1891	69.6323	69.0811
Susceptible healthcare Staff	20	19.9968	19.994	19.9917	19.9896	19.9877	19.9858	19.984	19.9821	19.9802	19.9781	19.9758	19.9734	19.9708	19.968	19.9649	19.9616	19.958	19.9542	19.9502	19.9458	19.9413	19.9364	19.9314	19.9261	19.9206	19.9148	19.909	19.9028	19.8963	19.8895	19.8824	19.875	19.8672	19.8591	19.8506	19.8417	19.8325	19.8228	19.8127	19.8021	19.7911	19.7796	19.7675	19.755	19.7419	19.7282	19.7139	19.6991	19.6835	19.6674	19.6505	19.6329	19.6146	19.5955	19.5756	19.5548	19.5333	19.5108	19.4874	19.4631	19.4379	19.4116	19.3843	19.3559	19.3265	19.2959	19.2642	19.2313	19.1971	19.1618	19.1251	19.0872	19.0479	19.0073	18.9654	18.922	18.8772	18.8309	18.7832	18.734	18.6834	18.6312	18.5775	18.5223	18.4656	18.4073	18.3476	18.2863	18.2235	18.1592	18.0935	18.0263	17.9577	17.8876	17.8162	17.7435	17.6695	17.5943	17.5178	17.4403	17.3616	17.2819	17.2013	17.1197	17.0374	16.9543	16.8705	16.7862	16.7013	16.616	16.5303	16.4444	16.3583	16.2721	16.1859	16.0998	16.0138	15.9281	15.8426	15.7576
Exposed Age Unknown	0	0	0	0	0	0	0	0	0	0	0	0	0	0	0	0	0	0	0	0	0	0	0	0	0	0	0	0	0	0	0	0	0	0	0	0	0	0	0	0	0	0	0	0	0	0	0	0	0	0	0	0	0	0	0	0	0	0	0	0	0	0	0	0	0	0	0	0	0	0	0	0	0	0	0	0	0	0	0	0	0	0	0	0	0	0	0	0	0	0	0	0	0	0	0	0	0	0	0	0	0	0	0	0	0	0	0	0	0	0	0	0	0	0	0	0	0	0	0	0	0
Exposed 0-19	0	0	0.00154923	0.00364577	0.0058419	0.00801809	0.0101347	0.0121856	0.0141762	0.0161146	0.0180079	0.0198603	0.021672	0.02344	0.0251574	0.026814	0.0283971	0.0298914	0.0312799	0.0325445	0.0336664	0.0346267	0.0354071	0.0359907	0.0363623	0.0365093	0.0364218	0.0374968	0.0389222	0.0405353	0.0422797	0.0441313	0.0460801	0.0481228	0.0502592	0.0524904	0.0548185	0.0572461	0.0597758	0.0624107	0.0651538	0.0680085	0.0709779	0.0740654	0.0772744	0.0806083	0.0840703	0.0876639	0.0913922	0.0952586	0.099266	0.103418	0.107716	0.112165	0.116765	0.121521	0.126432	0.131503	0.136733	0.142124	0.147677	0.153392	0.159268	0.165306	0.171504	0.17786	0.184372	0.191036	0.19785	0.204807	0.211903	0.219131	0.226485	0.233956	0.241535	0.249213	0.256977	0.264816	0.272718	0.280667	0.288649	0.296648	0.304645	0.312625	0.320566	0.328449	0.336254	0.343959	0.351542	0.35898	0.366251	0.373331	0.380196	0.386823	0.393189	0.39927	0.405045	0.41049	0.415585	0.42031	0.424645	0.428573	0.432078	0.435144	0.437758	0.439911	0.441591	0.442793	0.44351	0.443741	0.443485	0.442743	0.441519	0.43982	0.437652	0.435027	0.431956	0.428453	0.424535	0.420217	0.415519
Exposed 20-44	0	0	0.0247877	0.0583323	0.0934704	0.128289	0.162156	0.19497	0.226819	0.257834	0.288127	0.317764	0.346753	0.37504	0.402518	0.429024	0.454353	0.478262	0.500479	0.520713	0.538662	0.554027	0.566514	0.575851	0.581797	0.584148	0.582749	0.599949	0.622756	0.648565	0.676476	0.706101	0.737282	0.769965	0.804147	0.839846	0.877096	0.915937	0.956412	0.998571	1.04246	1.08814	1.13565	1.18505	1.23639	1.28973	1.34512	1.40262	1.46228	1.52414	1.58826	1.65468	1.72346	1.79464	1.86825	1.94433	2.02292	2.10404	2.18772	2.27398	2.36283	2.45426	2.54829	2.6449	2.74406	2.84576	2.94995	3.05658	3.16559	3.27691	3.39045	3.5061	3.62376	3.7433	3.86457	3.9874	4.11163	4.23706	4.36349	4.49067	4.61839	4.74636	4.87433	5.00199	5.12905	5.25519	5.38006	5.50334	5.62467	5.74368	5.86001	5.97329	6.08313	6.18917	6.29102	6.38832	6.48071	6.56784	6.64936	6.72496	6.79433	6.85718	6.91325	6.9623	7.00414	7.03857	7.06546	7.08468	7.09616	7.09986	7.09576	7.08389	7.06431	7.03711	7.00243	6.96043	6.91129	6.85525	6.79255	6.72347	6.64831
Exposed 45-54	0	0	0.00619692	0.0145831	0.0233676	0.0320724	0.040539	0.0487425	0.0567047	0.0644584	0.0720317	0.079441	0.0866881	0.0937601	0.100629	0.107256	0.113588	0.119565	0.12512	0.130178	0.134666	0.138507	0.141628	0.143963	0.145449	0.146037	0.145687	0.149987	0.155689	0.162141	0.169119	0.176525	0.18432	0.192491	0.201037	0.209962	0.219274	0.228984	0.239103	0.249643	0.260615	0.272034	0.283912	0.296262	0.309098	0.322433	0.336281	0.350655	0.365569	0.381034	0.397064	0.413671	0.430865	0.448659	0.467062	0.486082	0.50573	0.526011	0.546931	0.568495	0.590707	0.613566	0.637073	0.661225	0.686016	0.71144	0.737488	0.764145	0.791398	0.819227	0.847612	0.876526	0.905941	0.935825	0.966141	0.99685	1.02791	1.05927	1.09087	1.12267	1.1546	1.18659	1.21858	1.2505	1.28226	1.3138	1.34502	1.37584	1.40617	1.43592	1.465	1.49332	1.52078	1.54729	1.57275	1.59708	1.62018	1.64196	1.66234	1.68124	1.69858	1.71429	1.72831	1.74058	1.75103	1.75964	1.76636	1.77117	1.77404	1.77497	1.77394	1.77097	1.76608	1.75928	1.75061	1.74011	1.72782	1.71381	1.69814	1.68087	1.66208
Exposed 55-64	0	0	0.00309846	0.00729154	0.0116838	0.0160362	0.0202695	0.0243713	0.0283523	0.0322292	0.0360159	0.0397205	0.0433441	0.04688	0.0503147	0.053628	0.0567941	0.0597827	0.0625598	0.0650891	0.0673328	0.0692533	0.0708142	0.0719814	0.0727247	0.0730185	0.0728436	0.0749936	0.0778445	0.0810706	0.0845595	0.0882626	0.0921602	0.0962457	0.100518	0.104981	0.109637	0.114492	0.119552	0.124821	0.130308	0.136017	0.141956	0.148131	0.154549	0.161217	0.168141	0.175328	0.182784	0.190517	0.198532	0.206835	0.215433	0.224329	0.233531	0.243041	0.252865	0.263005	0.273466	0.284248	0.295353	0.306783	0.318536	0.330612	0.343008	0.35572	0.368744	0.382073	0.395699	0.409614	0.423806	0.438263	0.45297	0.467912	0.483071	0.498425	0.513954	0.529633	0.545436	0.561334	0.577298	0.593295	0.609291	0.625249	0.641131	0.656898	0.672508	0.687918	0.703084	0.71796	0.732502	0.746661	0.760391	0.773646	0.786377	0.79854	0.810089	0.82098	0.831171	0.84062	0.849291	0.857147	0.864156	0.870288	0.875517	0.879821	0.883182	0.885585	0.887021	0.887483	0.88697	0.885486	0.883039	0.879639	0.875304	0.870053	0.863912	0.856906	0.849069	0.840434	0.831039
Exposed 65-74	0	0	0.00154923	0.00364577	0.0058419	0.00801809	0.0101347	0.0121856	0.0141762	0.0161146	0.0180079	0.0198603	0.021672	0.02344	0.0251574	0.026814	0.0283971	0.0298914	0.0312799	0.0325445	0.0336664	0.0346267	0.0354071	0.0359907	0.0363623	0.0365093	0.0364218	0.0374968	0.0389222	0.0405353	0.0422797	0.0441313	0.0460801	0.0481228	0.0502592	0.0524904	0.0548185	0.0572461	0.0597758	0.0624107	0.0651538	0.0680085	0.0709779	0.0740654	0.0772744	0.0806083	0.0840703	0.0876639	0.0913922	0.0952586	0.099266	0.103418	0.107716	0.112165	0.116765	0.121521	0.126432	0.131503	0.136733	0.142124	0.147677	0.153392	0.159268	0.165306	0.171504	0.17786	0.184372	0.191036	0.19785	0.204807	0.211903	0.219131	0.226485	0.233956	0.241535	0.249213	0.256977	0.264816	0.272718	0.280667	0.288649	0.296648	0.304645	0.312625	0.320566	0.328449	0.336254	0.343959	0.351542	0.35898	0.366251	0.373331	0.380196	0.386823	0.393189	0.39927	0.405045	0.41049	0.415585	0.42031	0.424645	0.428573	0.432078	0.435144	0.437758	0.439911	0.441591	0.442793	0.44351	0.443741	0.443485	0.442743	0.441519	0.43982	0.437652	0.435027	0.431956	0.428453	0.424535	0.420217	0.415519
Exposed 75-84	0	0	0	0	0	0	0	0	0	0	0	0	0	0	0	0	0	0	0	0	0	0	0	0	0	0	0	0	0	0	0	0	0	0	0	0	0	0	0	0	0	0	0	0	0	0	0	0	0	0	0	0	0	0	0	0	0	0	0	0	0	0	0	0	0	0	0	0	0	0	0	0	0	0	0	0	0	0	0	0	0	0	0	0	0	0	0	0	0	0	0	0	0	0	0	0	0	0	0	0	0	0	0	0	0	0	0	0	0	0	0	0	0	0	0	0	0	0	0	0	0
Exposed 85+	0	0	0	0	0	0	0	0	0	0	0	0	0	0	0	0	0	0	0	0	0	0	0	0	0	0	0	0	0	0	0	0	0	0	0	0	0	0	0	0	0	0	0	0	0	0	0	0	0	0	0	0	0	0	0	0	0	0	0	0	0	0	0	0	0	0	0	0	0	0	0	0	0	0	0	0	0	0	0	0	0	0	0	0	0	0	0	0	0	0	0	0	0	0	0	0	0	0	0	0	0	0	0	0	0	0	0	0	0	0	0	0	0	0	0	0	0	0	0	0	0
Exposed correctional/essential Staff	0	0.0303605	0.0461571	0.0525554	0.05391	0.0529547	0.0513131	0.0498959	0.0491718	0.0493449	0.0504663	0.0525038	0.0553829	0.0590109	0.0632898	0.0681226	0.073416	0.0790806	0.0850305	0.0911821	0.097453	0.103761	0.110024	0.116158	0.122081	0.127707	0.132954	0.13774	0.143383	0.149597	0.156206	0.163142	0.170385	0.177935	0.185802	0.194002	0.202548	0.211458	0.220744	0.230423	0.240508	0.251014	0.261954	0.273343	0.285194	0.297521	0.310338	0.323657	0.337492	0.351857	0.366765	0.382228	0.398258	0.414868	0.432068	0.44987	0.468284	0.487318	0.506981	0.527281	0.548222	0.569809	0.592046	0.614934	0.638472	0.662657	0.687486	0.712951	0.739042	0.765748	0.793053	0.820941	0.849389	0.878373	0.907865	0.937834	0.968245	0.999059	1.03023	1.06172	1.09347	1.12542	1.15752	1.18971	1.22192	1.25407	1.2861	1.31792	1.34946	1.38063	1.41135	1.44153	1.47107	1.4999	1.52791	1.55501	1.58113	1.60615	1.63001	1.6526	1.67385	1.69368	1.71201	1.72878	1.74391	1.75734	1.76904	1.77894	1.78701	1.79322	1.79755	1.79998	1.8005	1.79912	1.79585	1.7907	1.7837	1.77489	1.7643	1.75198	1.738
Exposed healthcare Staff	0	0.00323846	0.00492381	0.00567872	0.00592507	0.00593188	0.00586081	0.00580423	0.0058112	0.00590455	0.00609178	0.00637177	0.0067389	0.00718536	0.00770251	0.00828152	0.00891365	0.00959031	0.010303	0.0110434	0.0118029	0.0125728	0.0133442	0.0141081	0.014855	0.0155756	0.0162602	0.0168993	0.0176329	0.0184322	0.0192792	0.0201669	0.021093	0.0220579	0.0230629	0.0241096	0.0252001	0.0263362	0.0275201	0.0287536	0.0300389	0.0313777	0.0327721	0.0342241	0.0357356	0.0373086	0.0389451	0.0406471	0.0424166	0.0442555	0.0461658	0.0481496	0.0502088	0.0523452	0.0545609	0.0568575	0.0592368	0.0617007	0.0642506	0.066888	0.0696144	0.0724311	0.075339	0.0783392	0.0814324	0.0846191	0.0878997	0.0912742	0.0947424	0.0983037	0.101958	0.105702	0.109537	0.11346	0.117468	0.121558	0.125728	0.129974	0.134292	0.138676	0.143123	0.147625	0.152178	0.156773	0.161404	0.166063	0.170741	0.17543	0.180119	0.1848	0.189461	0.194091	0.19868	0.203216	0.207687	0.212081	0.216386	0.220588	0.224677	0.228639	0.232462	0.236134	0.239643	0.242978	0.246128	0.249081	0.251829	0.254362	0.25667	0.258748	0.260587	0.262181	0.263527	0.264619	0.265454	0.266031	0.266349	0.266409	0.26621	0.265756	0.265049
Infectious Age Unknown	0	0.0714286	0.108286	0.121569	0.121676	0.11424	0.103008	0.0903202	0.0775895	0.0656161	0.0548057	0.0453166	0.0371572	0.030251	0.0244777	0.0197002	0.0157797	0.0125853	0.00999836	0.00791456	0.00624397	0.00491033	0.00384979	0.00300942	0.00234572	0.00182318	0.001413	0.00114638	0.000930979	0.000755036	0.000611633	0.00049497	0.000400211	0.000323349	0.000261077	0.000210678	0.000169922	0.000136991	0.0001104	8.8941e-05	7.16319e-05	5.76765e-05	4.64294e-05	3.73681e-05	3.00699e-05	2.41933e-05	1.94624e-05	1.56548e-05	1.25907e-05	1.01253e-05	8.14196e-06	6.5466e-06	5.26347e-06	4.23155e-06	3.40174e-06	2.73451e-06	2.19804e-06	1.76673e-06	1.42e-06	1.14126e-06	9.17206e-07	7.37109e-07	5.92353e-07	4.76008e-07	3.82501e-07	3.07352e-07	2.46959e-07	1.98426e-07	1.59425e-07	1.28086e-07	1.02904e-07	8.26695e-08	6.64116e-08	5.3349e-08	4.28542e-08	3.44226e-08	2.76488e-08	2.22071e-08	1.78357e-08	1.43241e-08	1.15035e-08	9.23782e-09	7.41805e-09	5.95647e-09	4.78264e-09	3.83993e-09	3.08288e-09	2.47495e-09	1.98679e-09	1.59483e-09	1.28011e-09	1.02744e-09	8.24593e-10	6.61751e-10	5.31032e-10	4.26106e-10	3.41889e-10	2.74298e-10	2.20053e-10	1.76523e-10	1.41594e-10	1.13567e-10	9.1081e-11	7.30414e-11	5.85701e-11	4.69621e-11	3.76516e-11	3.01845e-11	2.41963e-11	1.93944e-11	1.55442e-11	1.24573e-11	9.98255e-12	7.99877e-12	6.40867e-12	5.13425e-12	4.11291e-12	3.29447e-12	2.63868e-12	2.11326e-12	1.69233e-12
Infectious 0-19	0	0	0	0.000499751	0.00156038	0.00308424	0.0049574	0.00707886	0.00936829	0.011765	0.0142244	0.0167136	0.0192084	0.0216896	0.024141	0.0265474	0.0288935	0.0311632	0.0333386	0.0354006	0.0373281	0.039099	0.0406903	0.0420783	0.04324	0.0441531	0.044797	0.0468793	0.048959	0.0510605	0.0532386	0.055518	0.0579104	0.0604221	0.0630574	0.0658195	0.0687117	0.0717372	0.0748994	0.0782019	0.0816485	0.0852433	0.0889905	0.0928943	0.0969594	0.10119	0.105591	0.110168	0.114924	0.119866	0.124996	0.130321	0.135845	0.141573	0.147508	0.153656	0.16002	0.166603	0.173411	0.180445	0.187708	0.195203	0.202932	0.210897	0.219097	0.227533	0.236205	0.245111	0.254249	0.263617	0.273209	0.283021	0.293048	0.303282	0.313714	0.324335	0.335134	0.346099	0.357216	0.368469	0.379843	0.391319	0.402878	0.414499	0.426158	0.437833	0.449497	0.461124	0.472686	0.484154	0.495496	0.506682	0.517679	0.528454	0.538974	0.549205	0.559113	0.568663	0.577822	0.586556	0.594833	0.602622	0.609891	0.616613	0.622759	0.628304	0.633225	0.637502	0.641116	0.644051	0.646294	0.647836	0.64867	0.648793	0.648203	0.646905	0.644903	0.642208	0.638831	0.634787	0.630095
Infectious 20-44	0	0	0	0.00799602	0.0249661	0.0493478	0.0793183	0.113262	0.149893	0.18824	0.22759	0.267418	0.307335	0.347034	0.386256	0.424758	0.462296	0.498611	0.533418	0.566409	0.59725	0.625585	0.651044	0.673253	0.691841	0.70645	0.716752	0.750069	0.783344	0.816968	0.851818	0.888288	0.926566	0.966754	1.00892	1.05311	1.09939	1.14779	1.19839	1.25123	1.30638	1.36389	1.42385	1.48631	1.55135	1.61904	1.68946	1.76269	1.83879	1.91785	1.99994	2.08514	2.17353	2.26517	2.36013	2.45849	2.56031	2.66565	2.77457	2.88711	3.00333	3.12325	3.24692	3.37435	3.50555	3.64053	3.77928	3.92178	4.06799	4.21786	4.37134	4.52834	4.68877	4.85251	5.01942	5.18936	5.36214	5.53758	5.71545	5.89551	6.07749	6.26111	6.44605	6.63198	6.81853	7.00533	7.19196	7.37799	7.56298	7.74646	7.92794	8.10691	8.28286	8.45527	8.62359	8.78728	8.9458	9.0986	9.24515	9.3849	9.51733	9.64195	9.75826	9.8658	9.96414	10.0529	10.1316	10.2	10.2579	10.3048	10.3407	10.3654	10.3787	10.3807	10.3713	10.3505	10.3185	10.2753	10.2213	10.1566	10.0815
Infectious 45-54	0	0	0	0.00199901	0.00624152	0.012337	0.0198296	0.0283154	0.0374732	0.0470601	0.0568975	0.0668545	0.0768337	0.0867585	0.0965639	0.10619	0.115574	0.124653	0.133355	0.141602	0.149312	0.156396	0.162761	0.168313	0.17296	0.176612	0.179188	0.187517	0.195836	0.204242	0.212954	0.222072	0.231641	0.241688	0.252229	0.263278	0.274847	0.286949	0.299597	0.312807	0.326594	0.340973	0.355962	0.371577	0.387837	0.404761	0.422366	0.440672	0.459697	0.479462	0.499985	0.521285	0.543381	0.566291	0.590033	0.614623	0.640078	0.666413	0.693642	0.721778	0.750832	0.780813	0.81173	0.843587	0.876388	0.910133	0.94482	0.980444	1.017	1.05447	1.09284	1.13209	1.17219	1.21313	1.25486	1.29734	1.34054	1.3844	1.42886	1.47388	1.51937	1.56528	1.61151	1.658	1.70463	1.75133	1.79799	1.8445	1.89075	1.93661	1.98198	2.02673	2.07072	2.11382	2.1559	2.19682	2.23645	2.27465	2.31129	2.34622	2.37933	2.41049	2.43957	2.46645	2.49103	2.51322	2.5329	2.55001	2.56446	2.5762	2.58518	2.59134	2.59468	2.59517	2.59281	2.58762	2.57961	2.56883	2.55532	2.53915	2.52038
Infectious 55-64	0	0	0	0.000999503	0.00312076	0.00616848	0.00991479	0.0141577	0.0187366	0.02353	0.0284487	0.0334273	0.0384168	0.0433792	0.048282	0.0530948	0.0577871	0.0623264	0.0666773	0.0708012	0.0746562	0.0781981	0.0813805	0.0841567	0.0864801	0.0883062	0.089594	0.0937586	0.0979179	0.102121	0.106477	0.111036	0.115821	0.120844	0.126115	0.131639	0.137423	0.143474	0.149799	0.156404	0.163297	0.170487	0.177981	0.185789	0.193919	0.20238	0.211183	0.220336	0.229849	0.239731	0.249993	0.260643	0.271691	0.283146	0.295016	0.307312	0.320039	0.333207	0.346821	0.360889	0.375416	0.390407	0.405865	0.421793	0.438194	0.455066	0.47241	0.490222	0.508499	0.527233	0.546418	0.566043	0.586096	0.606564	0.627428	0.64867	0.670268	0.692198	0.714431	0.736938	0.759686	0.782639	0.805757	0.828998	0.852317	0.875666	0.898995	0.922249	0.945373	0.968307	0.990992	1.01336	1.03536	1.05691	1.07795	1.09841	1.11823	1.13733	1.15564	1.17311	1.18967	1.20524	1.21978	1.23323	1.24552	1.25661	1.26645	1.275	1.28223	1.2881	1.29259	1.29567	1.29734	1.29759	1.29641	1.29381	1.28981	1.28442	1.27766	1.26957	1.26019
Infectious 65-74	0	0	0	0.000499751	0.00156038	0.00308424	0.0049574	0.00707886	0.00936829	0.011765	0.0142244	0.0167136	0.0192084	0.0216896	0.024141	0.0265474	0.0288935	0.0311632	0.0333386	0.0354006	0.0373281	0.039099	0.0406903	0.0420783	0.04324	0.0441531	0.044797	0.0468793	0.048959	0.0510605	0.0532386	0.055518	0.0579104	0.0604221	0.0630574	0.0658195	0.0687117	0.0717372	0.0748994	0.0782019	0.0816485	0.0852433	0.0889905	0.0928943	0.0969594	0.10119	0.105591	0.110168	0.114924	0.119866	0.124996	0.130321	0.135845	0.141573	0.147508	0.153656	0.16002	0.166603	0.173411	0.180445	0.187708	0.195203	0.202932	0.210897	0.219097	0.227533	0.236205	0.245111	0.254249	0.263617	0.273209	0.283021	0.293048	0.303282	0.313714	0.324335	0.335134	0.346099	0.357216	0.368469	0.379843	0.391319	0.402878	0.414499	0.426158	0.437833	0.449497	0.461124	0.472686	0.484154	0.495496	0.506682	0.517679	0.528454	0.538974	0.549205	0.559113	0.568663	0.577822	0.586556	0.594833	0.602622	0.609891	0.616613	0.622759	0.628304	0.633225	0.637502	0.641116	0.644051	0.646294	0.647836	0.64867	0.648793	0.648203	0.646905	0.644903	0.642208	0.638831	0.634787	0.630095
Infectious 75-84	0	0	0	0	0	0	0	0	0	0	0	0	0	0	0	0	0	0	0	0	0	0	0	0	0	0	0	0	0	0	0	0	0	0	0	0	0	0	0	0	0	0	0	0	0	0	0	0	0	0	0	0	0	0	0	0	0	0	0	0	0	0	0	0	0	0	0	0	0	0	0	0	0	0	0	0	0	0	0	0	0	0	0	0	0	0	0	0	0	0	0	0	0	0	0	0	0	0	0	0	0	0	0	0	0	0	0	0	0	0	0	0	0	0	0	0	0	0	0	0	0
Infectious 85+	0	0	0	0	0	0	0	0	0	0	0	0	0	0	0	0	0	0	0	0	0	0	0	0	0	0	0	0	0	0	0	0	0	0	0	0	0	0	0	0	0	0	0	0	0	0	0	0	0	0	0	0	0	0	0	0	0	0	0	0	0	0	0	0	0	0	0	0	0	0	0	0	0	0	0	0	0	0	0	0	0	0	0	0	0	0	0	0	0	0	0	0	0	0	0	0	0	0	0	0	0	0	0	0	0	0	0	0	0	0	0	0	0	0	0	0	0	0	0	0	0
Infectious correctional/essential Staff	0	0	0.00979372	0.0227628	0.0352528	0.0457308	0.0538462	0.0598407	0.0642027	0.0674758	0.070163	0.072685	0.0753697	0.0784568	0.0821089	0.0864252	0.0914541	0.0972045	0.103655	0.110759	0.118455	0.126665	0.1353	0.144262	0.153446	0.162739	0.172025	0.181183	0.190089	0.19907	0.208293	0.217841	0.227753	0.238059	0.248779	0.259935	0.271549	0.283642	0.296238	0.30936	0.323031	0.337275	0.352115	0.367574	0.383676	0.400443	0.4179	0.436067	0.454969	0.474628	0.495066	0.516306	0.538369	0.561276	0.58505	0.609711	0.63528	0.661774	0.689214	0.717616	0.746998	0.777374	0.808757	0.84116	0.874592	0.909062	0.944575	0.981134	1.01874	1.05739	1.09707	1.13778	1.17951	1.22223	1.26592	1.31056	1.35612	1.40255	1.44982	1.49787	1.54666	1.59612	1.6462	1.69681	1.74788	1.79932	1.85105	1.90297	1.95497	2.00696	2.0588	2.11039	2.16159	2.21229	2.26235	2.31162	2.35998	2.40728	2.45338	2.49813	2.5414	2.58304	2.62291	2.66088	2.69681	2.73057	2.76205	2.79113	2.8177	2.84166	2.86293	2.88143	2.89708	2.90983	2.91964	2.92647	2.9303	2.93112	2.92893	2.92376	2.91563
Infectious healthcare Staff	0	0	0.00104466	0.00242815	0.00378389	0.00495326	0.00589555	0.00663014	0.00720245	0.00766478	0.00806658	0.00844998	0.00884854	0.00928737	0.00978417	0.0103504	0.0109924	0.0117124	0.0125095	0.0133802	0.014319	0.0153187	0.0163708	0.0174654	0.0185918	0.0197383	0.0208925	0.0220411	0.0231707	0.0243155	0.0254936	0.026714	0.0279814	0.029299	0.0306696	0.0320956	0.0335796	0.0351244	0.0367328	0.0384078	0.0401522	0.0419692	0.0438618	0.0458331	0.0478862	0.0500244	0.0522507	0.0545684	0.0569807	0.0594908	0.0621019	0.0648172	0.0676401	0.0705737	0.0736213	0.076786	0.0800711	0.0834795	0.0870144	0.0906788	0.0944754	0.0984071	0.102476	0.106686	0.111038	0.115534	0.120177	0.124968	0.129907	0.134997	0.140238	0.14563	0.151173	0.156866	0.162707	0.168697	0.174831	0.181108	0.187524	0.194074	0.200755	0.20756	0.214483	0.221517	0.228654	0.235886	0.243203	0.250594	0.258048	0.265553	0.273097	0.280665	0.288243	0.295815	0.303366	0.310878	0.318335	0.325718	0.333009	0.34019	0.34724	0.354142	0.360875	0.367419	0.373756	0.379867	0.385732	0.391333	0.396654	0.401675	0.406382	0.41076	0.414793	0.41847	0.421778	0.424707	0.427247	0.429393	0.431136	0.432474	0.433403
Recovering Mild Age Unknown	0	0	0.0121363	0.0286542	0.0450218	0.0589764	0.0695809	0.0766736	0.0805198	0.0815895	0.0804229	0.077552	0.0734586	0.0685559	0.0631834	0.0576097	0.0520404	0.0466262	0.0414727	0.036649	0.0321956	0.0281306	0.0244562	0.0211626	0.018232	0.0156414	0.0133645	0.0118889	0.0105752	0.00938652	0.00831575	0.00735479	0.00649521	0.00572848	0.0050463	0.00444066	0.00390402	0.00342933	0.00301007	0.00264027	0.00231448	0.00202777	0.0017757	0.00155426	0.00135989	0.00118939	0.00103992	0.000908955	0.00079427	0.000693882	0.000606045	0.000529217	0.000462042	0.000403323	0.000352011	0.000307182	0.000268026	0.000233832	0.000203977	0.000177915	0.000155167	0.000135315	0.000117993	0.00010288	8.96955e-05	7.81949e-05	6.81642e-05	5.94162e-05	5.17875e-05	4.51355e-05	3.93356e-05	3.4279e-05	2.98707e-05	2.60278e-05	2.26781e-05	1.97584e-05	1.72137e-05	1.49958e-05	1.30631e-05	1.13788e-05	9.91115e-06	8.63232e-06	7.51808e-06	6.5473e-06	5.70155e-06	4.96477e-06	4.32294e-06	3.76386e-06	3.27689e-06	2.85275e-06	2.48335e-06	2.16164e-06	1.88149e-06	1.63754e-06	1.42512e-06	1.24017e-06	1.07914e-06	9.38961e-07	8.16927e-07	7.10701e-07	6.18241e-07	5.37768e-07	4.67733e-07	4.06787e-07	3.53753e-07	3.07609e-07	2.67462e-07	2.32535e-07	2.02153e-07	1.75725e-07	1.52739e-07	1.32749e-07	1.15365e-07	1.00249e-07	8.71063e-08	7.56802e-08	6.57474e-08	5.71135e-08	4.96093e-08	4.30876e-08	3.74202e-08
Recovering Mild 0-19	0	0	0	0	8.03522e-05	0.000318066	0.000761833	0.00143399	0.00233681	0.00345907	0.00478124	0.00627942	0.00792788	0.00970065	0.0115724	0.0135189	0.0155167	0.0175434	0.019577	0.0215959	0.0235784	0.0255026	0.0273462	0.0290868	0.0307014	0.032167	0.033461	0.0358501	0.0383109	0.0407666	0.0432218	0.0456891	0.0481829	0.0507173	0.0533053	0.0559586	0.0586879	0.0615029	0.0644124	0.0674248	0.0705476	0.0737883	0.0771537	0.0806506	0.0842853	0.0880644	0.0919938	0.0960797	0.100328	0.104745	0.109336	0.114107	0.119064	0.124213	0.129559	0.135107	0.140863	0.146832	0.15302	0.159431	0.16607	0.172942	0.18005	0.187399	0.194991	0.202831	0.21092	0.219261	0.227856	0.236705	0.245808	0.255165	0.264775	0.274635	0.284743	0.295094	0.305684	0.316505	0.327551	0.338812	0.350279	0.36194	0.373783	0.385793	0.397955	0.410251	0.422663	0.435169	0.447749	0.460379	0.473034	0.485687	0.498312	0.510877	0.523354	0.535711	0.547915	0.559933	0.571729	0.583271	0.594521	0.605445	0.616008	0.626173	0.635907	0.645175	0.653944	0.662182	0.669858	0.676943	0.68341	0.689234	0.694393	0.698865	0.702634	0.705683	0.708003	0.709583	0.710418	0.710505	0.709845
Recovering Mild 20-44	0	0	0	0	0.000917191	0.00363061	0.00869604	0.0163684	0.0266739	0.039484	0.0545761	0.0716773	0.0904938	0.110729	0.132095	0.154313	0.177117	0.200251	0.223464	0.24651	0.269139	0.291103	0.312147	0.332015	0.350445	0.367175	0.381945	0.409216	0.437305	0.465336	0.493361	0.521524	0.54999	0.578919	0.60846	0.638747	0.669901	0.702033	0.735244	0.769629	0.805275	0.842266	0.880681	0.920597	0.962086	1.00522	1.05008	1.09671	1.14521	1.19563	1.24803	1.30249	1.35908	1.41785	1.47886	1.54219	1.6079	1.67604	1.74667	1.81985	1.89563	1.97407	2.05521	2.13909	2.22575	2.31524	2.40758	2.50279	2.60089	2.7019	2.80581	2.91262	3.02231	3.13486	3.25024	3.3684	3.48927	3.61279	3.73887	3.86742	3.99831	4.13142	4.2666	4.40369	4.54251	4.68287	4.82454	4.9673	5.11089	5.25506	5.39951	5.54394	5.68804	5.83148	5.9739	6.11495	6.25425	6.39143	6.52608	6.65782	6.78624	6.91094	7.0315	7.14754	7.25865	7.36444	7.46453	7.55856	7.64618	7.72706	7.80088	7.86736	7.92624	7.97729	8.02031	8.05512	8.08159	8.09963	8.10916	8.11015	8.10262
Recovering Mild 45-54	0	0	0	0	0.000160704	0.000636132	0.00152367	0.00286797	0.00467363	0.00691814	0.00956249	0.0125588	0.0158558	0.0194013	0.0231449	0.0270378	0.0310334	0.0350868	0.039154	0.0431918	0.0471568	0.0510052	0.0546925	0.0581736	0.0614027	0.064334	0.0669219	0.0717002	0.0766219	0.0815332	0.0864436	0.0913781	0.0963658	0.101435	0.106611	0.111917	0.117376	0.123006	0.128825	0.13485	0.141095	0.147577	0.154307	0.161301	0.168571	0.176129	0.183988	0.192159	0.200656	0.20949	0.218672	0.228215	0.238129	0.248426	0.259117	0.270214	0.281726	0.293665	0.306041	0.318863	0.332141	0.345884	0.3601	0.374797	0.389983	0.405662	0.421841	0.438523	0.455712	0.473409	0.491616	0.51033	0.52955	0.549271	0.569487	0.590189	0.611368	0.63301	0.655101	0.677624	0.700558	0.723881	0.747567	0.771587	0.79591	0.820502	0.845325	0.870338	0.895498	0.920758	0.946068	0.971375	0.996623	1.02175	1.04671	1.07142	1.09583	1.11987	1.14346	1.16654	1.18904	1.21089	1.23202	1.25235	1.27181	1.29035	1.30789	1.32436	1.33972	1.35389	1.36682	1.37847	1.38879	1.39773	1.40527	1.41137	1.41601	1.41917	1.42084	1.42101	1.41969
Recovering Mild 55-64	0	0	0	0	5.29149e-05	0.000209458	0.000501695	0.000944332	0.00153888	0.00227792	0.00314862	0.00413523	0.0052208	0.00638823	0.00762087	0.00890268	0.0102183	0.011553	0.0128922	0.0142217	0.0155272	0.0167944	0.0180085	0.0191547	0.020218	0.0211831	0.0220353	0.0236086	0.0252292	0.0268463	0.0284631	0.0300879	0.0317302	0.0333992	0.0351035	0.0368508	0.0386481	0.0405019	0.0424179	0.0444017	0.0464582	0.0485923	0.0508085	0.0531113	0.055505	0.0579936	0.0605813	0.063272	0.0660698	0.0689784	0.0720018	0.0751439	0.0784083	0.0817988	0.0853191	0.0889728	0.0927635	0.0966946	0.100769	0.104991	0.109363	0.113889	0.11857	0.123409	0.128409	0.133572	0.138899	0.144392	0.150051	0.155879	0.161873	0.168036	0.174364	0.180857	0.187514	0.19433	0.201304	0.20843	0.215704	0.22312	0.230672	0.238351	0.24615	0.254059	0.262068	0.270165	0.278339	0.286575	0.294859	0.303176	0.31151	0.319843	0.328156	0.336431	0.344648	0.352785	0.360822	0.368736	0.376505	0.384105	0.391514	0.398708	0.405664	0.412358	0.418768	0.424871	0.430646	0.436071	0.441126	0.445792	0.450051	0.453886	0.457283	0.460228	0.46271	0.464718	0.466246	0.467286	0.467836	0.467893	0.467459
Recovering Mild 65-74	0	0	0	0	2.15579e-05	8.53348e-05	0.000204394	0.000384728	0.00062695	0.000928043	0.00128277	0.00168472	0.00212699	0.00260261	0.0031048	0.00362702	0.00416302	0.00470676	0.00525237	0.00579403	0.00632592	0.00684216	0.0073368	0.00780377	0.00823695	0.00863017	0.00897733	0.00961832	0.0102785	0.0109374	0.0115961	0.012258	0.0129271	0.0136071	0.0143014	0.0150133	0.0157455	0.0165008	0.0172814	0.0180896	0.0189274	0.0197969	0.0206998	0.021638	0.0226131	0.023627	0.0246813	0.0257775	0.0269173	0.0281023	0.0293341	0.0306142	0.0319441	0.0333254	0.0347596	0.0362482	0.0377925	0.0393941	0.0410542	0.0427743	0.0445555	0.0463991	0.0483061	0.0502777	0.0523147	0.0544181	0.0565884	0.0588262	0.0611321	0.0635061	0.0659485	0.0684589	0.0710372	0.0736827	0.0763945	0.0791717	0.0820127	0.084916	0.0878795	0.0909008	0.0939773	0.097106	0.100283	0.103506	0.106768	0.110067	0.113397	0.116753	0.120128	0.123516	0.126912	0.130306	0.133693	0.137065	0.140412	0.143727	0.147002	0.150226	0.153391	0.156487	0.159506	0.162437	0.16527	0.167998	0.170609	0.173096	0.175448	0.177659	0.179718	0.181619	0.183354	0.184917	0.186301	0.1875	0.188511	0.18933	0.189952	0.190376	0.1906	0.190623	0.190446
Recovering Mild 75-84	0	0	0	0	0	0	0	0	0	0	0	0	0	0	0	0	0	0	0	0	0	0	0	0	0	0	0	0	0	0	0	0	0	0	0	0	0	0	0	0	0	0	0	0	0	0	0	0	0	0	0	0	0	0	0	0	0	0	0	0	0	0	0	0	0	0	0	0	0	0	0	0	0	0	0	0	0	0	0	0	0	0	0	0	0	0	0	0	0	0	0	0	0	0	0	0	0	0	0	0	0	0	0	0	0	0	0	0	0	0	0	0	0	0	0	0	0	0	0	0	0
Recovering Mild 85+	0	0	0	0	0	0	0	0	0	0	0	0	0	0	0	0	0	0	0	0	0	0	0	0	0	0	0	0	0	0	0	0	0	0	0	0	0	0	0	0	0	0	0	0	0	0	0	0	0	0	0	0	0	0	0	0	0	0	0	0	0	0	0	0	0	0	0	0	0	0	0	0	0	0	0	0	0	0	0	0	0	0	0	0	0	0	0	0	0	0	0	0	0	0	0	0	0	0	0	0	0	0	0	0	0	0	0	0	0	0	0	0	0	0	0	0	0	0	0	0	0
Recovering Mild correctional/essential Staff	0	0	0	0.000832013	0.00265913	0.00531308	0.00851692	0.0119994	0.0155447	0.0190061	0.0223017	0.0254031	0.0283212	0.0310932	0.0337721	0.0364178	0.039091	0.0418487	0.0447414	0.0478112	0.0510909	0.0546041	0.0583642	0.0623759	0.0666346	0.0711275	0.075834	0.0807259	0.0857686	0.0909214	0.0961766	0.101542	0.10703	0.112656	0.118437	0.124388	0.130523	0.136858	0.143409	0.15019	0.157216	0.164503	0.172065	0.179919	0.188079	0.196561	0.20538	0.214552	0.224091	0.234012	0.244332	0.255065	0.266227	0.277832	0.289895	0.302431	0.315455	0.328981	0.343025	0.357598	0.372717	0.388393	0.40464	0.42147	0.438895	0.456926	0.475574	0.494848	0.514757	0.535308	0.556508	0.578361	0.600871	0.62404	0.647868	0.672353	0.697491	0.723276	0.7497	0.776752	0.804418	0.832682	0.861525	0.890923	0.920853	0.951283	0.982183	1.01352	1.04524	1.07732	1.1097	1.14233	1.17517	1.20814	1.24119	1.27426	1.30727	1.34016	1.37286	1.40527	1.43733	1.46896	1.50007	1.53058	1.5604	1.58946	1.61765	1.64491	1.67114	1.69626	1.7202	1.74288	1.76422	1.78416	1.80262	1.81955	1.83489	1.84859	1.8606	1.87088	1.87941
Recovering Mild healthcare Staff	0	0	0	8.87481e-05	0.000283651	0.000568741	0.000916624	0.00129996	0.00169655	0.00209092	0.002474	0.00284211	0.0031956	0.00353762	0.00387308	0.00420773	0.00454758	0.0048984	0.00526541	0.00565308	0.00606503	0.00650392	0.00697146	0.00746845	0.00799471	0.00854919	0.00912999	0.00973437	0.0103588	0.0109992	0.0116548	0.0123263	0.0130155	0.013724	0.0144535	0.015206	0.0159832	0.0167868	0.0176186	0.0184804	0.019374	0.0203012	0.0212639	0.022264	0.0233033	0.0243838	0.0255075	0.0266762	0.0278919	0.0291568	0.0304727	0.0318417	0.0332659	0.0347473	0.0362881	0.0378901	0.0395557	0.0412868	0.0430855	0.0449539	0.0468941	0.0489081	0.0509979	0.0531654	0.0554127	0.0577416	0.0601539	0.0626513	0.0652356	0.0679082	0.0706705	0.073524	0.0764696	0.0795085	0.0826414	0.085869	0.0891916	0.0926093	0.0961222	0.0997297	0.103431	0.107226	0.111112	0.115088	0.119152	0.123301	0.127532	0.131843	0.136229	0.140686	0.145209	0.149793	0.154432	0.159121	0.163851	0.168617	0.173409	0.178221	0.183043	0.187867	0.192681	0.197478	0.202246	0.206975	0.211653	0.21627	0.220814	0.225274	0.229638	0.233895	0.238032	0.242039	0.245904	0.249616	0.253164	0.256539	0.25973	0.262727	0.265523	0.268108	0.270476
Recovering moderate Age Unknown	0	0.111125	0.0870681	0.0698699	0.055894	0.0446318	0.0355764	0.028312	0.0224965	0.0178497	0.0141432	0.0111918	0.00884508	0.00698194	0.00550474	0.00433507	0.00341006	0.00267942	0.00210298	0.00164871	0.00129112	0.00100995	0.000789104	0.000615828	0.000480025	0.000373708	0.000290566	0.000236815	0.000190536	0.000153176	0.000123142	9.89962e-05	7.95852e-05	6.39803e-05	5.14351e-05	4.13498e-05	3.3242e-05	2.6724e-05	2.1484e-05	1.72714e-05	1.38849e-05	1.11623e-05	8.97365e-06	7.21411e-06	5.79958e-06	4.66241e-06	3.74821e-06	3.01327e-06	2.42243e-06	1.94744e-06	1.56559e-06	1.25861e-06	1.01183e-06	8.13429e-07	6.53933e-07	5.25711e-07	4.2263e-07	3.39762e-07	2.73142e-07	2.19585e-07	1.76529e-07	1.41915e-07	1.14089e-07	9.17184e-08	7.37344e-08	5.92767e-08	4.76538e-08	3.83099e-08	3.07982e-08	2.47593e-08	1.99045e-08	1.60017e-08	1.28641e-08	1.03417e-08	8.31394e-09	6.68376e-09	5.37322e-09	4.31964e-09	3.47266e-09	2.79174e-09	2.24434e-09	1.80428e-09	1.4505e-09	1.16608e-09	9.37441e-10	7.53629e-10	6.05858e-10	4.87063e-10	3.9156e-10	3.14784e-10	2.53061e-10	2.03442e-10	1.63551e-10	1.31482e-10	1.05701e-10	8.49756e-11	6.83137e-11	5.49189e-11	4.41505e-11	3.54935e-11	2.8534e-11	2.29391e-11	1.84412e-11	1.48253e-11	1.19184e-11	9.58145e-12	7.70273e-12	6.19239e-12	4.9782e-12	4.00208e-12	3.21736e-12	2.5865e-12	2.07935e-12	1.67163e-12	1.34386e-12	1.08036e-12	8.68524e-13	6.98225e-13	5.61318e-13	4.51256e-13	3.62774e-13
Recovering moderate 0-19	0	0	0	0	1.76383e-05	5.52154e-05	0.000109603	0.000177031	0.00025404	0.000337797	0.000426109	0.000517326	0.000610214	0.000703843	0.00079748	0.000890506	0.000982352	0.00107245	0.00116021	0.00124499	0.00132608	0.00140272	0.00147411	0.00153939	0.0015977	0.00164816	0.00168993	0.0017873	0.00187798	0.00196481	0.002052	0.00214165	0.00223483	0.00233218	0.00243405	0.00254073	0.00265242	0.0027693	0.00289154	0.0030193	0.00315274	0.00329205	0.00343738	0.00358892	0.00374686	0.00391138	0.00408268	0.00426096	0.00444641	0.00463924	0.00483965	0.00504785	0.00526405	0.00548843	0.00572121	0.00596258	0.00621272	0.00647183	0.00674006	0.0070176	0.00730458	0.00760115	0.00790743	0.00822353	0.00854954	0.00888551	0.0092315	0.00958751	0.00995353	0.0103295	0.0107154	0.0111111	0.0115164	0.0119311	0.012355	0.0127879	0.0132293	0.0136789	0.0141363	0.014601	0.0150723	0.0155498	0.0160328	0.0165205	0.0170121	0.0175069	0.0180038	0.0185019	0.0190003	0.0194978	0.0199932	0.0204855	0.0209734	0.0214555	0.0219307	0.0223976	0.0228547	0.0233008	0.0237345	0.0241543	0.0245589	0.024947	0.0253171	0.0256681	0.0259986	0.0263075	0.0265936	0.0268559	0.0270933	0.027305	0.0274902	0.0276483	0.0277785	0.0278804	0.0279537	0.0279982	0.0280137	0.0280003	0.027958	0.0278872	0.0277882
Recovering moderate 20-44	0	0	0	0	0.000650657	0.00203683	0.00404312	0.00653049	0.00937125	0.012461	0.0157187	0.0190836	0.0225101	0.025964	0.0294182	0.0328498	0.0362379	0.0395616	0.0427989	0.0459262	0.0489175	0.0517448	0.0543782	0.0567864	0.0589373	0.0607987	0.0623395	0.0659317	0.0692765	0.0724797	0.0756961	0.0790029	0.0824405	0.0860314	0.0897895	0.0937248	0.0978449	0.102156	0.106666	0.111379	0.116301	0.12144	0.126801	0.132391	0.138218	0.144287	0.150606	0.157182	0.164023	0.171136	0.178529	0.18621	0.194185	0.202462	0.211049	0.219953	0.22918	0.238738	0.248633	0.258871	0.269458	0.280398	0.291696	0.303357	0.315383	0.327777	0.34054	0.353673	0.367175	0.381045	0.39528	0.409876	0.424826	0.440125	0.455763	0.47173	0.488014	0.5046	0.521472	0.538613	0.556002	0.573616	0.591432	0.609423	0.627558	0.645809	0.66414	0.682516	0.7009	0.719251	0.737528	0.755688	0.773684	0.791471	0.808999	0.826221	0.843085	0.859541	0.875538	0.891025	0.905951	0.920266	0.933921	0.946868	0.95906	0.970455	0.981009	0.990683	0.999442	1.00725	1.01408	1.01991	1.02472	1.02848	1.03118	1.03282	1.0334	1.0329	1.03134	1.02873	1.02508
Recovering moderate 45-54	0	0	0	0	0.000231258	0.000723935	0.00143701	0.00232108	0.00333074	0.00442889	0.00558676	0.00678271	0.00800058	0.00922817	0.0104559	0.0116755	0.0128797	0.014061	0.0152117	0.0163232	0.0173863	0.0183912	0.0193272	0.0201831	0.0209476	0.0216092	0.0221568	0.0234335	0.0246224	0.0257608	0.026904	0.0280794	0.0293011	0.0305774	0.0319131	0.0333118	0.0347762	0.0363086	0.0379113	0.0395863	0.041336	0.0431624	0.0450679	0.0470548	0.0491255	0.0512826	0.0535285	0.0558659	0.0582973	0.0608256	0.0634532	0.066183	0.0690175	0.0719594	0.0750114	0.078176	0.0814557	0.0848528	0.0883697	0.0920085	0.0957711	0.0996595	0.103675	0.10782	0.112094	0.116499	0.121035	0.125703	0.130502	0.135432	0.140491	0.145679	0.150993	0.15643	0.161988	0.167663	0.173451	0.179346	0.185343	0.191435	0.197615	0.203876	0.210208	0.216602	0.223048	0.229534	0.23605	0.242581	0.249115	0.255637	0.262134	0.268588	0.274984	0.281306	0.287536	0.293657	0.299651	0.305499	0.311185	0.31669	0.321995	0.327082	0.331936	0.336537	0.340871	0.344921	0.348672	0.35211	0.355223	0.357999	0.360428	0.362499	0.364206	0.365543	0.366505	0.367088	0.367291	0.367115	0.366561	0.365633	0.364335
Recovering moderate 55-64	0	0	0	0	0.000143066	0.000447858	0.000889	0.00143592	0.00206055	0.00273991	0.00345622	0.00419608	0.00494951	0.00570895	0.00646845	0.00722299	0.00796796	0.00869878	0.0094106	0.0100982	0.0107559	0.0113776	0.0119567	0.0124862	0.0129591	0.0133684	0.0137072	0.014497	0.0152325	0.0159368	0.016644	0.0173711	0.018127	0.0189165	0.0197429	0.0206082	0.0215141	0.0224621	0.0234536	0.0244899	0.0255723	0.0267022	0.027881	0.0291102	0.0303912	0.0317257	0.0331151	0.0345611	0.0360653	0.0376294	0.0392549	0.0409437	0.0426973	0.0445173	0.0464054	0.0483631	0.0503921	0.0524937	0.0546694	0.0569205	0.0592482	0.0616538	0.0641381	0.066702	0.0693462	0.0720714	0.0748777	0.0777653	0.0807342	0.083784	0.086914	0.0901233	0.0934106	0.0967745	0.100213	0.103724	0.107304	0.110951	0.114661	0.11843	0.122253	0.126126	0.130044	0.134	0.137987	0.142	0.146031	0.150071	0.154113	0.158149	0.162167	0.16616	0.170117	0.174028	0.177882	0.181669	0.185377	0.188995	0.192513	0.195918	0.1992	0.202348	0.20535	0.208197	0.210878	0.213383	0.215704	0.217831	0.219757	0.221474	0.222976	0.224258	0.225314	0.226141	0.226736	0.227097	0.227222	0.227113	0.226771	0.226196	0.225393
Recovering moderate 65-74	0	0	0	0	7.64326e-05	0.000239267	0.000474945	0.000767136	0.00110084	0.00146379	0.00184647	0.00224174	0.00264426	0.00304999	0.00345575	0.00385886	0.00425686	0.00464729	0.00502758	0.00539494	0.00574633	0.00607845	0.0063878	0.00667069	0.00692336	0.00714202	0.00732301	0.00774499	0.0081379	0.00851418	0.00889201	0.00928047	0.00968428	0.0101061	0.0105476	0.0110098	0.0114938	0.0120003	0.01253	0.0130836	0.0136619	0.0142655	0.0148953	0.015552	0.0162364	0.0169493	0.0176916	0.0184641	0.0192678	0.0201034	0.0209718	0.021874	0.0228109	0.0237832	0.0247919	0.0258378	0.0269218	0.0280446	0.0292069	0.0304096	0.0316532	0.0329383	0.0342655	0.0356353	0.037048	0.0385039	0.0400031	0.0415459	0.043132	0.0447613	0.0464335	0.048148	0.0499043	0.0517015	0.0535385	0.0554141	0.0573269	0.0592753	0.0612573	0.0632708	0.0653135	0.0673826	0.0694755	0.0715888	0.0737192	0.0758631	0.0780164	0.0801751	0.0823346	0.0844903	0.0866374	0.0887706	0.0908846	0.092974	0.0950331	0.0970561	0.0990371	0.10097	0.102849	0.104669	0.106422	0.108104	0.109708	0.111228	0.112661	0.113999	0.115239	0.116375	0.117404	0.118322	0.119124	0.119809	0.120373	0.120815	0.121133	0.121326	0.121393	0.121335	0.121151	0.120845	0.120416
Recovering moderate 75-84	0	0	0	0	0	0	0	0	0	0	0	0	0	0	0	0	0	0	0	0	0	0	0	0	0	0	0	0	0	0	0	0	0	0	0	0	0	0	0	0	0	0	0	0	0	0	0	0	0	0	0	0	0	0	0	0	0	0	0	0	0	0	0	0	0	0	0	0	0	0	0	0	0	0	0	0	0	0	0	0	0	0	0	0	0	0	0	0	0	0	0	0	0	0	0	0	0	0	0	0	0	0	0	0	0	0	0	0	0	0	0	0	0	0	0	0	0	0	0	0	0
Recovering moderate 85+	0	0	0	0	0	0	0	0	0	0	0	0	0	0	0	0	0	0	0	0	0	0	0	0	0	0	0	0	0	0	0	0	0	0	0	0	0	0	0	0	0	0	0	0	0	0	0	0	0	0	0	0	0	0	0	0	0	0	0	0	0	0	0	0	0	0	0	0	0	0	0	0	0	0	0	0	0	0	0	0	0	0	0	0	0	0	0	0	0	0	0	0	0	0	0	0	0	0	0	0	0	0	0	0	0	0	0	0	0	0	0	0	0	0	0	0	0	0	0	0	0
Recovering moderate correctional/essential Staff	0	0	0	0.00108832	0.00252951	0.00391746	0.00508183	0.00598364	0.00664978	0.0071345	0.00749823	0.00779684	0.00807709	0.00837544	0.00871849	0.00912432	0.00960397	0.0101628	0.0108018	0.0115186	0.0123081	0.0131633	0.0140756	0.0150352	0.0160311	0.0170516	0.0180844	0.0191163	0.0201339	0.0211236	0.0221215	0.0231465	0.0242075	0.025309	0.0264542	0.0276455	0.0288852	0.0301757	0.0315196	0.0329193	0.0343775	0.0358967	0.0374795	0.0391286	0.0408465	0.0426359	0.0444991	0.046439	0.0484579	0.0505583	0.0527429	0.0550141	0.0573743	0.059826	0.0623717	0.0650135	0.067754	0.0705952	0.0735395	0.0765887	0.0797449	0.0830099	0.0863854	0.0898728	0.0934736	0.0971888	0.101019	0.104966	0.109028	0.113207	0.117502	0.121912	0.126436	0.131072	0.13582	0.140675	0.145636	0.150698	0.155858	0.16111	0.16645	0.171872	0.177369	0.182933	0.188557	0.194232	0.199949	0.205698	0.211467	0.217246	0.223022	0.228783	0.234516	0.240206	0.24584	0.251402	0.256878	0.262252	0.267508	0.272631	0.277604	0.282412	0.287039	0.29147	0.295689	0.299682	0.303434	0.306932	0.310163	0.313116	0.315779	0.318143	0.320198	0.321937	0.323354	0.324444	0.325203	0.325628	0.325719	0.325477	0.324902
Recovering moderate healthcare Staff	0	0	0	0.000116088	0.000269828	0.000420484	0.00055043	0.000655141	0.000736772	0.00080037	0.000851746	0.000896396	0.000939002	0.000983291	0.00103206	0.00108726	0.00115018	0.00122152	0.00130153	0.00139011	0.00148687	0.0015912	0.00170229	0.0018192	0.00194084	0.00206601	0.00219341	0.00232167	0.00244931	0.00257484	0.00270205	0.00283297	0.00296858	0.00310942	0.00325585	0.00340815	0.00356661	0.00373152	0.00390319	0.00408192	0.00426805	0.0044619	0.00466381	0.00487412	0.00509318	0.00532134	0.00555894	0.00580634	0.0060639	0.00633196	0.00661089	0.00690105	0.0072028	0.00751649	0.00784248	0.00818114	0.00853282	0.00889787	0.00927663	0.00966945	0.0100766	0.0104985	0.0109355	0.0113877	0.0118554	0.012339	0.0128387	0.0133546	0.013887	0.0144359	0.0150015	0.0155839	0.0161831	0.016799	0.0174316	0.0180808	0.0187464	0.0194281	0.0201256	0.0208385	0.0215665	0.0223088	0.023065	0.0238344	0.024616	0.0254091	0.0262128	0.0270258	0.0278471	0.0286755	0.0295095	0.0303478	0.0311888	0.0320309	0.0328723	0.0337114	0.0345462	0.0353749	0.0361953	0.0370056	0.0378035	0.038587	0.0393539	0.0401021	0.0408293	0.0415335	0.0422126	0.0428643	0.0434868	0.044078	0.044636	0.0451591	0.0456456	0.0460938	0.0465023	0.0468699	0.0471954	0.0474777	0.0477161	0.0479099	0.0480585
Hospitalized Age Unknown	0	0	0.111125	0.192529	0.252585	0.295604	0.325169	0.344171	0.35494	0.359345	0.358878	0.354729	0.347839	0.338955	0.328659	0.317412	0.305568	0.293403	0.281127	0.268901	0.256843	0.245042	0.233562	0.222446	0.211724	0.201412	0.191519	0.182048	0.173005	0.164378	0.156152	0.148316	0.140855	0.133755	0.127001	0.120579	0.114475	0.108673	0.10316	0.0979237	0.0929496	0.0882257	0.0837399	0.0794805	0.0754365	0.0715972	0.0679524	0.0644925	0.0612083	0.0580908	0.0551318	0.0523232	0.0496575	0.0471274	0.044726	0.0424469	0.0402839	0.038231	0.0362826	0.0344335	0.0326786	0.0310131	0.0294324	0.0279323	0.0265087	0.0251576	0.0238753	0.0226584	0.0215035	0.0204075	0.0193673	0.0183801	0.0174433	0.0165542	0.0157104	0.0149096	0.0141497	0.0134284	0.012744	0.0120944	0.0114779	0.0108929	0.0103377	0.00981074	0.00931068	0.0088361	0.00838571	0.00795828	0.00755263	0.00716766	0.00680232	0.00645559	0.00612654	0.00581426	0.0055179	0.00523665	0.00496973	0.00471641	0.00447601	0.00424786	0.00403134	0.00382586	0.00363085	0.00344578	0.00327014	0.00310346	0.00294527	0.00279514	0.00265267	0.00251746	0.00238914	0.00226736	0.00215179	0.00204211	0.00193802	0.00183924	0.00174549	0.00165652	0.00157209	0.00149195	0.00141591
Hospitalized 0-19	0	0	0	0	0	1.76383e-05	7.20182e-05	0.00017821	0.000346801	0.000584415	0.000894531	0.00127827	0.00173505	0.00226309	0.00285974	0.00352178	0.00424548	0.00502675	0.00586111	0.00674372	0.0076693	0.00863213	0.009626	0.0106442	0.0116794	0.0127239	0.0137694	0.0148072	0.0158932	0.0170184	0.0181771	0.0193682	0.0205925	0.021852	0.0231492	0.0244868	0.0258678	0.027295	0.0287715	0.0303003	0.0318845	0.033527	0.0352311	0.0369998	0.0388363	0.0407437	0.0427253	0.0447844	0.0469242	0.0491481	0.0514595	0.0538618	0.0563586	0.0589533	0.0616494	0.0644507	0.0673607	0.0703829	0.0735211	0.076779	0.08016	0.0836679	0.0873062	0.0910785	0.0949882	0.0990388	0.103233	0.107575	0.112068	0.116713	0.121515	0.126475	0.131596	0.136879	0.142327	0.147941	0.153722	0.15967	0.165787	0.172071	0.178522	0.185139	0.19192	0.198862	0.205964	0.213221	0.220629	0.228183	0.235877	0.243705	0.25166	0.259734	0.267917	0.276201	0.284575	0.293027	0.301546	0.310118	0.318731	0.327369	0.336018	0.344661	0.353284	0.361868	0.370397	0.378852	0.387216	0.395469	0.403594	0.411572	0.419383	0.42701	0.434433	0.441636	0.448598	0.455305	0.461738	0.467882	0.473722	0.479243	0.484431
Hospitalized 20-44	0	0	0	0	0	0.000650657	0.00265635	0.00657234	0.0127883	0.0215475	0.0329772	0.0471177	0.0639463	0.0833961	0.105369	0.129744	0.156385	0.185138	0.215839	0.248309	0.282351	0.317756	0.354293	0.391716	0.429755	0.468125	0.50652	0.544619	0.584486	0.62579	0.66832	0.712032	0.756958	0.803172	0.850765	0.899838	0.950499	1.00285	1.05702	1.11309	1.1712	1.23145	1.29396	1.35883	1.42619	1.49615	1.56884	1.64436	1.72285	1.80442	1.8892	1.97731	2.06889	2.16406	2.26296	2.36571	2.47244	2.58329	2.6984	2.81789	2.94191	3.07057	3.20401	3.34237	3.48577	3.63433	3.78817	3.94742	4.11217	4.28255	4.45864	4.64053	4.82832	5.02207	5.22185	5.42771	5.63968	5.85779	6.08204	6.31244	6.54895	6.79153	7.04012	7.29462	7.55494	7.82093	8.09244	8.36929	8.65127	8.93813	9.22962	9.52544	9.82525	10.1287	10.4354	10.745	11.057	11.3709	11.6863	12.0025	12.3191	12.6355	12.9511	13.2652	13.5772	13.8865	14.1923	14.4941	14.7912	15.0827	15.3681	15.6467	15.9178	16.1807	16.4348	16.6795	16.914	17.138	17.3507	17.5516	17.7404
Hospitalized 45-54	0	0	0	0	0	0.000231258	0.000943727	0.00233395	0.00453932	0.00764502	0.0116949	0.0167019	0.0226565	0.0295339	0.0372978	0.0459045	0.0553042	0.0654421	0.0762587	0.0876897	0.0996654	0.112111	0.124944	0.138076	0.151414	0.164855	0.178291	0.191609	0.205543	0.219975	0.23483	0.250092	0.265772	0.281897	0.298499	0.315613	0.333278	0.351531	0.370412	0.389959	0.410212	0.431211	0.452995	0.475604	0.49908	0.523462	0.548793	0.575114	0.602467	0.630896	0.660443	0.691153	0.723071	0.75624	0.790707	0.826518	0.863717	0.902352	0.942468	0.984113	1.02733	1.07217	1.11867	1.16689	1.21686	1.26862	1.32223	1.37771	1.43511	1.49446	1.5558	1.61916	1.68457	1.75204	1.82161	1.89329	1.96709	2.04301	2.12107	2.20126	2.28356	2.36796	2.45444	2.54296	2.63349	2.72598	2.82037	2.91659	3.01457	3.11423	3.21548	3.31819	3.42227	3.52759	3.63401	3.74138	3.84955	3.95835	4.0676	4.17713	4.28673	4.3962	4.50533	4.6139	4.72169	4.82847	4.93401	5.03807	5.1404	5.24078	5.33896	5.43469	5.52775	5.61791	5.70493	5.7886	5.8687	5.94504	6.01742	6.08565	6.14957
Hospitalized 55-64	0	0	0	0	0	0.000143066	0.000583246	0.00144094	0.00279954	0.00470984	0.00719699	0.010267	0.0139121	0.018115	0.0228517	0.0280938	0.0338091	0.0399626	0.0465168	0.053431	0.0606617	0.0681622	0.0758817	0.0837661	0.0917568	0.0997916	0.107805	0.115726	0.124013	0.13259	0.141411	0.150466	0.159762	0.169315	0.179145	0.189274	0.199724	0.21052	0.221684	0.233241	0.245213	0.257626	0.270502	0.283866	0.297742	0.312154	0.327128	0.342687	0.358857	0.375664	0.393133	0.411289	0.430161	0.449773	0.470152	0.491326	0.513321	0.536165	0.559885	0.584507	0.610059	0.636567	0.664059	0.692559	0.722093	0.752687	0.784364	0.817148	0.85106	0.88612	0.922349	0.959764	0.99838	1.03821	1.07927	1.12156	1.16509	1.20987	1.25589	1.30315	1.35165	1.40136	1.45228	1.50439	1.55765	1.61204	1.66753	1.72407	1.78162	1.84012	1.89951	1.95974	2.02073	2.0824	2.14467	2.20746	2.27066	2.33418	2.39791	2.46173	2.52554	2.5892	2.65259	2.71559	2.77805	2.83984	2.90081	2.96084	3.01977	3.07747	3.13379	3.18858	3.24172	3.29306	3.34248	3.38983	3.43501	3.47788	3.51835	3.5563	3.59165
Hospitalized 65-74	0	0	0	0	0	7.64326e-05	0.000311175	0.000767702	0.0014894	0.00250208	0.00381778	0.00543828	0.00735814	0.00956689	0.0120506	0.0147931	0.0177764	0.0209811	0.0243866	0.0279707	0.0317101	0.0355796	0.0395522	0.0435989	0.0476891	0.0517898	0.0558665	0.0598828	0.0640835	0.0684284	0.0728924	0.07747	0.0821652	0.0869862	0.0919437	0.0970493	0.102315	0.107753	0.113376	0.119195	0.125224	0.131474	0.137958	0.144687	0.151676	0.158935	0.166477	0.174315	0.182462	0.19093	0.199732	0.208882	0.218393	0.228278	0.238549	0.249222	0.260309	0.271823	0.283779	0.29619	0.309068	0.322428	0.336283	0.350644	0.365525	0.380939	0.396895	0.413407	0.430484	0.448136	0.466373	0.485203	0.504632	0.524668	0.545316	0.566578	0.588457	0.610954	0.634068	0.657796	0.682133	0.707072	0.732604	0.758718	0.7854	0.812632	0.840397	0.868672	0.897432	0.926649	0.956292	0.986328	1.01672	1.04743	1.07841	1.10961	1.14099	1.17249	1.20407	1.23565	1.26718	1.2986	1.32984	1.36084	1.39152	1.42182	1.45166	1.48098	1.5097	1.53775	1.56505	1.59154	1.61715	1.64181	1.66545	1.68801	1.70942	1.72964	1.7486	1.76625	1.78256
Hospitalized 75-84	0	0	0	0	0	0	0	0	0	0	0	0	0	0	0	0	0	0	0	0	0	0	0	0	0	0	0	0	0	0	0	0	0	0	0	0	0	0	0	0	0	0	0	0	0	0	0	0	0	0	0	0	0	0	0	0	0	0	0	0	0	0	0	0	0	0	0	0	0	0	0	0	0	0	0	0	0	0	0	0	0	0	0	0	0	0	0	0	0	0	0	0	0	0	0	0	0	0	0	0	0	0	0	0	0	0	0	0	0	0	0	0	0	0	0	0	0	0	0	0	0
Hospitalized 85+	0	0	0	0	0	0	0	0	0	0	0	0	0	0	0	0	0	0	0	0	0	0	0	0	0	0	0	0	0	0	0	0	0	0	0	0	0	0	0	0	0	0	0	0	0	0	0	0	0	0	0	0	0	0	0	0	0	0	0	0	0	0	0	0	0	0	0	0	0	0	0	0	0	0	0	0	0	0	0	0	0	0	0	0	0	0	0	0	0	0	0	0	0	0	0	0	0	0	0	0	0	0	0	0	0	0	0	0	0	0	0	0	0	0	0	0	0	0	0	0	0
Hospitalized correctional/essential Staff	0	0	0	0	0.00108832	0.00356236	0.00729824	0.0120081	0.0173796	0.0231435	0.0290984	0.0351134	0.0411205	0.0471016	0.0530762	0.0590893	0.0652018	0.0714823	0.0780016	0.0848275	0.0920223	0.0996399	0.107724	0.116309	0.125416	0.135054	0.145222	0.155904	0.167074	0.178692	0.190707	0.203108	0.215902	0.229105	0.242736	0.256817	0.271372	0.286425	0.302002	0.318128	0.334832	0.352142	0.37009	0.388705	0.408021	0.42807	0.448887	0.470505	0.492962	0.516293	0.540535	0.565726	0.591904	0.619108	0.647377	0.676751	0.70727	0.738973	0.771902	0.806096	0.841597	0.878444	0.916679	0.95634	0.997466	1.0401	1.08427	1.13002	1.17739	1.2264	1.2771	1.32951	1.38365	1.43956	1.49726	1.55676	1.61808	1.68124	1.74624	1.81309	1.88179	1.95232	2.02468	2.09885	2.1748	2.2525	2.33192	2.41301	2.49571	2.57997	2.66571	2.75286	2.84132	2.93101	3.02182	3.11364	3.20633	3.29978	3.39383	3.48835	3.58318	3.67814	3.77307	3.86779	3.96212	4.05585	4.1488	4.24076	4.33154	4.42092	4.50869	4.59465	4.6786	4.76032	4.83962	4.91629	4.99014	5.06099	5.12865	5.19296	5.25374
Hospitalized healthcare Staff	0	0	0	0	0.000116088	0.000379999	0.000781113	0.00129173	0.00188103	0.00252192	0.00319374	0.0038827	0.00458119	0.00528668	0.0060005	0.0067267	0.0074711	0.00824047	0.00904196	0.00988261	0.010769	0.0117069	0.0127014	0.0137563	0.0148743	0.016057	0.0173046	0.0186159	0.0199887	0.0214192	0.0229022	0.0244369	0.0260243	0.0276664	0.0293656	0.0311247	0.0329463	0.0348336	0.0367896	0.0388176	0.0409209	0.0431032	0.045368	0.0477194	0.0501612	0.0526976	0.0553328	0.0580714	0.0609177	0.0638766	0.0669526	0.0701508	0.0734762	0.0769338	0.0805289	0.0842667	0.0881526	0.0921922	0.0963909	0.100754	0.105288	0.109998	0.11489	0.119969	0.125242	0.130714	0.13639	0.142277	0.148379	0.154703	0.161254	0.168036	0.175055	0.182315	0.189821	0.197577	0.205587	0.213855	0.222382	0.231173	0.240228	0.24955	0.259138	0.268995	0.279118	0.289507	0.30016	0.311073	0.322243	0.333665	0.345333	0.35724	0.369379	0.38174	0.394313	0.407086	0.420048	0.433184	0.446479	0.459916	0.473479	0.487149	0.500905	0.514727	0.528593	0.542479	0.556361	0.570215	0.584015	0.597734	0.611344	0.624819	0.63813	0.651249	0.664148	0.676798	0.68917	0.701238	0.712972	0.724347	0.735336
Recovered Mild Age Unknown	0	0	0.0108915	0.0289191	0.0512149	0.0756289	0.100582	0.124946	0.147941	0.16906	0.187996	0.204597	0.21882	0.230702	0.240333	0.24784	0.253369	0.257078	0.259128	0.259676	0.258874	0.256866	0.253785	0.249753	0.244881	0.239272	0.233014	0.235166	0.237475	0.239505	0.241291	0.24286	0.244237	0.245445	0.246505	0.247434	0.248248	0.248961	0.249585	0.250131	0.250609	0.251027	0.251392	0.251712	0.251991	0.252235	0.252448	0.252634	0.252797	0.252939	0.253063	0.253171	0.253266	0.253348	0.25342	0.253483	0.253538	0.253586	0.253627	0.253664	0.253696	0.253723	0.253748	0.253769	0.253787	0.253803	0.253817	0.253829	0.25384	0.253849	0.253857	0.253864	0.25387	0.253876	0.25388	0.253885	0.253888	0.253891	0.253894	0.253896	0.253898	0.2539	0.253902	0.253903	0.253904	0.253905	0.253906	0.253907	0.253908	0.253908	0.253909	0.253909	0.25391	0.25391	0.25391	0.253911	0.253911	0.253911	0.253911	0.253911	0.253911	0.253912	0.253912	0.253912	0.253912	0.253912	0.253912	0.253912	0.253912	0.253912	0.253912	0.253912	0.253912	0.253912	0.253912	0.253912	0.253912	0.253912	0.253912	0.253912	0.253912
Recovered Mild 0-19	0	0	0	0	0	1.03016e-05	5.13052e-05	0.000149927	0.000336115	0.00064008	0.00109033	0.00171241	0.00252814	0.00355528	0.00480739	0.00629385	0.00801996	0.00998705	0.0121926	0.0146302	0.0172898	0.0201574	0.0232155	0.0264423	0.0298125	0.0332966	0.0368613	0.0418891	0.0473747	0.0532538	0.0595267	0.0661938	0.073257	0.0807199	0.0885881	0.0968692	0.105573	0.114709	0.124292	0.134335	0.144854	0.155865	0.167388	0.17944	0.192044	0.20522	0.218992	0.233382	0.248416	0.264119	0.280519	0.297643	0.315519	0.334179	0.353651	0.373968	0.395163	0.41727	0.440322	0.464355	0.489405	0.51551	0.542708	0.571037	0.600537	0.631249	0.663212	0.69647	0.731063	0.767034	0.804427	0.843283	0.883648	0.925564	0.969074	1.01422	1.06105	1.1096	1.15992	1.21204	1.26601	1.32186	1.37963	1.43936	1.50108	1.56482	1.63062	1.69849	1.76847	1.84058	1.91483	1.99123	2.06981	2.15056	2.23349	2.31859	2.40587	2.49531	2.58688	2.68058	2.77638	2.87423	2.97411	3.07597	3.17977	3.28544	3.39293	3.50217	3.61309	3.72561	3.83965	3.95513	4.07195	4.19002	4.30924	4.42949	4.55069	4.6727	4.79543	4.91875	5.04255
Recovered Mild 20-44	0	0	0	0	0	0.000117589	0.00058563	0.00171136	0.00383663	0.00730628	0.0124457	0.0195465	0.0288578	0.0405823	0.0548746	0.071842	0.0915449	0.113998	0.139174	0.166998	0.197356	0.23009	0.264996	0.301829	0.340299	0.380069	0.420758	0.478149	0.540764	0.607872	0.679475	0.755578	0.836202	0.921388	1.0112	1.10573	1.20507	1.30936	1.41875	1.53338	1.65345	1.77914	1.91067	2.04825	2.19211	2.34252	2.49971	2.66397	2.83558	3.01483	3.20202	3.39748	3.60154	3.81453	4.0368	4.26871	4.51065	4.76298	5.02611	5.30044	5.58638	5.88436	6.19481	6.51818	6.85491	7.20547	7.57033	7.94994	8.34481	8.75541	9.18223	9.62577	10.0865	10.565	11.0616	11.577	12.1115	12.6657	13.24	13.835	14.451	15.0885	15.748	16.4298	17.1343	17.8619	18.6129	19.3877	20.1865	21.0095	21.8571	22.7292	23.6261	24.5479	25.4945	26.4659	27.4621	28.483	29.5283	30.5979	31.6913	32.8083	33.9484	35.1111	36.2959	37.5021	38.729	39.9759	41.242	42.5265	43.8282	45.1464	46.4799	47.8276	49.1884	50.561	51.9444	53.3372	54.738	56.1457	57.5588
Recovered Mild 45-54	0	0	0	0	0	2.06031e-05	0.00010261	0.000299853	0.000672229	0.00128016	0.00218066	0.00342482	0.00505629	0.00711057	0.00961478	0.0125877	0.0160399	0.0199741	0.0243851	0.0292604	0.0345795	0.0403149	0.0464309	0.0528846	0.059625	0.0665933	0.0737226	0.0837782	0.0947493	0.106508	0.119053	0.132388	0.146514	0.16144	0.177176	0.193738	0.211145	0.229418	0.248584	0.268669	0.289707	0.31173	0.334775	0.358881	0.384088	0.410441	0.437983	0.466764	0.496832	0.528239	0.561038	0.595286	0.631039	0.668357	0.707302	0.747937	0.790327	0.834539	0.880643	0.92871	0.978811	1.03102	1.08542	1.14207	1.20107	1.2625	1.32642	1.39294	1.46213	1.53407	1.60885	1.68657	1.7673	1.85113	1.93815	2.02844	2.1221	2.2192	2.31984	2.42408	2.53201	2.64371	2.75926	2.87872	3.00216	3.12965	3.26124	3.39699	3.53695	3.68116	3.82966	3.98247	4.13962	4.30112	4.46698	4.63719	4.81174	4.99061	5.17377	5.36116	5.55275	5.74846	5.94822	6.15195	6.35953	6.57088	6.78585	7.00433	7.22617	7.45122	7.67931	7.91026	8.14391	8.38004	8.61847	8.85899	9.10137	9.3454	9.59085	9.8375	10.0851
Recovered Mild 55-64	0	0	0	0	0	6.78396e-06	3.37864e-05	9.87322e-05	0.000221344	0.000421516	0.000718023	0.00112768	0.00166487	0.00234128	0.00316584	0.00414473	0.00528144	0.00657683	0.00802925	0.00963451	0.0113859	0.0132744	0.0152882	0.0174132	0.0196326	0.0219271	0.0242745	0.0275855	0.0311979	0.0350695	0.0392005	0.043591	0.0482424	0.053157	0.0583385	0.0637919	0.0695234	0.0755402	0.0818507	0.0884643	0.0953913	0.102643	0.110231	0.118168	0.126468	0.135145	0.144214	0.153691	0.163591	0.173932	0.184732	0.196009	0.207781	0.220069	0.232892	0.246272	0.26023	0.274787	0.289968	0.305795	0.322291	0.339482	0.357393	0.376049	0.395476	0.4157	0.43675	0.458651	0.481431	0.50512	0.529744	0.555333	0.581915	0.609518	0.638171	0.667902	0.698741	0.730713	0.763848	0.798172	0.833711	0.870491	0.908536	0.94787	0.988516	1.03049	1.07382	1.11852	1.16461	1.21209	1.26098	1.3113	1.36305	1.41622	1.47083	1.52688	1.58435	1.64325	1.70356	1.76526	1.82834	1.89279	1.95856	2.02564	2.09399	2.16358	2.23437	2.3063	2.37935	2.45345	2.52855	2.6046	2.68153	2.75928	2.83779	2.91698	2.99679	3.07714	3.15796	3.23918	3.3207
Recovered Mild 65-74	0	0	0	0	0	2.76383e-06	1.37648e-05	4.02242e-05	9.01771e-05	0.000171729	0.000292528	0.000459427	0.000678282	0.000953857	0.00128979	0.00168859	0.0021517	0.00267945	0.00327118	0.00392517	0.00463872	0.00540809	0.00622854	0.00709428	0.00799848	0.00893325	0.00988961	0.0112385	0.0127103	0.0142876	0.0159706	0.0177593	0.0196543	0.0216566	0.0237676	0.0259893	0.0283243	0.0307756	0.0333466	0.036041	0.0388631	0.0418175	0.0449089	0.0481426	0.051524	0.0550591	0.0587539	0.0626147	0.0666482	0.0708613	0.0752612	0.0798554	0.0846515	0.0896577	0.094882	0.100333	0.106019	0.11195	0.118135	0.124583	0.131304	0.138308	0.145605	0.153205	0.16112	0.169359	0.177935	0.186858	0.196139	0.20579	0.215822	0.226247	0.237076	0.248322	0.259996	0.272108	0.284672	0.297698	0.311197	0.325181	0.33966	0.354645	0.370144	0.386169	0.402729	0.419831	0.437483	0.455694	0.474469	0.493814	0.513734	0.534234	0.555315	0.576979	0.599229	0.622062	0.645477	0.669472	0.694042	0.719181	0.744881	0.771135	0.797932	0.825261	0.853108	0.881459	0.910297	0.939605	0.969364	0.999553	1.03015	1.06113	1.09248	1.12415	1.15614	1.1884	1.22092	1.25365	1.28658	1.31966	1.35288
Recovered Mild 75-84	0	0	0	0	0	0	0	0	0	0	0	0	0	0	0	0	0	0	0	0	0	0	0	0	0	0	0	0	0	0	0	0	0	0	0	0	0	0	0	0	0	0	0	0	0	0	0	0	0	0	0	0	0	0	0	0	0	0	0	0	0	0	0	0	0	0	0	0	0	0	0	0	0	0	0	0	0	0	0	0	0	0	0	0	0	0	0	0	0	0	0	0	0	0	0	0	0	0	0	0	0	0	0	0	0	0	0	0	0	0	0	0	0	0	0	0	0	0	0	0	0
Recovered Mild 85+	0	0	0	0	0	0	0	0	0	0	0	0	0	0	0	0	0	0	0	0	0	0	0	0	0	0	0	0	0	0	0	0	0	0	0	0	0	0	0	0	0	0	0	0	0	0	0	0	0	0	0	0	0	0	0	0	0	0	0	0	0	0	0	0	0	0	0	0	0	0	0	0	0	0	0	0	0	0	0	0	0	0	0	0	0	0	0	0	0	0	0	0	0	0	0	0	0	0	0	0	0	0	0	0	0	0	0	0	0	0	0	0	0	0	0	0	0	0	0	0	0
Recovered Mild correctional/essential Staff	0	0	0	0	0.000106668	0.000447582	0.00112875	0.00222066	0.00375905	0.00575196	0.00818864	0.0110478	0.0143047	0.0179356	0.0219219	0.0262516	0.0309206	0.0359323	0.0412975	0.0470335	0.0531632	0.0597133	0.0667138	0.0741964	0.0821933	0.0907362	0.0998551	0.109577	0.119927	0.130923	0.142579	0.15491	0.167928	0.18165	0.196093	0.211277	0.227224	0.243958	0.261504	0.27989	0.299145	0.319301	0.340391	0.36245	0.385517	0.40963	0.43483	0.461161	0.488667	0.517397	0.547398	0.578723	0.611424	0.645555	0.681175	0.718341	0.757114	0.797557	0.839734	0.883712	0.929558	0.977342	1.02714	1.07901	1.13305	1.18932	1.2479	1.30887	1.37231	1.4383	1.50693	1.57828	1.65243	1.72946	1.80947	1.89253	1.97873	2.06815	2.16088	2.25699	2.35658	2.45971	2.56646	2.67691	2.79113	2.90919	3.03115	3.15707	3.28701	3.42102	3.55913	3.7014	3.84786	3.99852	4.15341	4.31253	4.4759	4.6435	4.81532	4.99132	5.17149	5.35576	5.54409	5.73641	5.93263	6.13269	6.33646	6.54385	6.75474	6.96899	7.18646	7.407	7.63044	7.85663	8.08536	8.31647	8.54975	8.78499	9.02199	9.26053	9.50038
Recovered Mild healthcare Staff	0	0	0	0	1.1378e-05	4.77435e-05	0.000120659	0.000238175	0.000404836	0.000622343	0.000890409	0.00120759	0.00157196	0.00198165	0.0024352	0.00293174	0.0034712	0.00405422	0.00468222	0.00535727	0.00608203	0.00685959	0.00769343	0.00858721	0.0095447	0.0105697	0.0116657	0.0128362	0.0140842	0.0154123	0.0168224	0.0183166	0.0198969	0.0215656	0.0233251	0.0251781	0.0271276	0.0291767	0.0313288	0.0335876	0.0359569	0.0384408	0.0410435	0.0437696	0.046624	0.0496116	0.0527377	0.0560079	0.0594279	0.0630038	0.0667419	0.0706486	0.0747309	0.0789958	0.0834505	0.0881029	0.0929606	0.0980318	0.103325	0.108849	0.114612	0.120624	0.126894	0.133433	0.140249	0.147353	0.154756	0.162468	0.1705	0.178863	0.18757	0.19663	0.206056	0.21586	0.226053	0.236648	0.247657	0.259092	0.270965	0.283288	0.296074	0.309335	0.323082	0.337327	0.352081	0.367357	0.383165	0.399515	0.416418	0.433884	0.45192	0.470537	0.489741	0.50954	0.52994	0.550947	0.572564	0.594796	0.617645	0.641112	0.665198	0.6899	0.715218	0.741147	0.767682	0.794817	0.822544	0.850854	0.879735	0.909176	0.939162	0.969679	1.00071	1.03224	1.06424	1.09669	1.12958	1.16288	1.19657	1.23061	1.26498
Recovered moderate Age Unknown	0	0	0	0.00474903	0.0128773	0.023396	0.0355168	0.0486184	0.062214	0.0759253	0.089461	0.102599	0.115174	0.127062	0.138176	0.148456	0.157861	0.166368	0.173968	0.180659	0.186448	0.191346	0.19537	0.198538	0.200869	0.202384	0.203106	0.210879	0.218659	0.226052	0.233077	0.23975	0.246089	0.252108	0.257825	0.263252	0.268405	0.273297	0.277942	0.28235	0.286535	0.290507	0.294278	0.297857	0.301253	0.304477	0.307537	0.310441	0.313197	0.315813	0.318295	0.320652	0.322888	0.32501	0.327024	0.328935	0.330749	0.332471	0.334105	0.335655	0.337127	0.338523	0.339849	0.341107	0.3423	0.343433	0.344508	0.345529	0.346497	0.347416	0.348288	0.349116	0.349901	0.350647	0.351354	0.352026	0.352663	0.353267	0.353841	0.354386	0.354903	0.355393	0.355859	0.356301	0.35672	0.357118	0.357495	0.357854	0.358194	0.358517	0.358823	0.359114	0.35939	0.359651	0.3599	0.360136	0.360359	0.360572	0.360773	0.360965	0.361146	0.361319	0.361482	0.361637	0.361784	0.361924	0.362057	0.362183	0.362302	0.362416	0.362523	0.362625	0.362722	0.362814	0.362901	0.362984	0.363063	0.363137	0.363208	0.363275	0.363339
Recovered moderate 0-19	0	0	0	0	0	0	7.92914e-07	4.01269e-06	1.19321e-05	2.72427e-05	5.28611e-05	9.17748e-05	0.000146926	0.000221126	0.000316994	0.000436911	0.000582986	0.00075703	0.000960528	0.00119462	0.00146007	0.00175724	0.00208607	0.00244604	0.00283614	0.00325482	0.00369998	0.00431148	0.00497712	0.00569158	0.00645663	0.00727377	0.00814445	0.00907017	0.0100525	0.0110932	0.0121939	0.0133568	0.0145838	0.0158772	0.0172393	0.0186727	0.0201799	0.0217636	0.0234269	0.0251728	0.0270044	0.0289251	0.0309383	0.0330477	0.0352572	0.0375705	0.0399918	0.0425253	0.0451755	0.0479469	0.0508442	0.0538724	0.0570364	0.0603415	0.063793	0.0673965	0.0711577	0.0750825	0.0791769	0.083447	0.0878992	0.09254	0.0973759	0.102414	0.107661	0.113123	0.118809	0.124725	0.130878	0.137276	0.143927	0.150837	0.158015	0.165468	0.173203	0.181228	0.189551	0.198178	0.207118	0.216377	0.225962	0.23588	0.246138	0.256742	0.267697	0.279011	0.290687	0.302731	0.315147	0.32794	0.341113	0.354668	0.368609	0.382938	0.397654	0.41276	0.428254	0.444135	0.460403	0.477054	0.494085	0.511491	0.529269	0.547413	0.565915	0.584768	0.603963	0.623493	0.643346	0.663513	0.683981	0.704738	0.725771	0.747067	0.76861
Recovered moderate 20-44	0	0	0	0	0	0	2.90519e-05	0.000147008	0.000437099	0.000997859	0.00193602	0.00336088	0.00538001	0.00809616	0.011605	0.0159934	0.0213383	0.0277057	0.0351496	0.0437113	0.0534185	0.0642842	0.0763057	0.0894636	0.10372	0.119019	0.135284	0.157625	0.181943	0.20804	0.235982	0.265822	0.297615	0.331413	0.367275	0.405261	0.445439	0.487879	0.532657	0.579853	0.629552	0.681847	0.736831	0.794607	0.855279	0.918958	0.985762	1.05581	1.12923	1.20616	1.28672	1.37108	1.45936	1.55174	1.64837	1.74941	1.85504	1.96543	2.08078	2.20126	2.32708	2.45844	2.59554	2.7386	2.88783	3.04347	3.20575	3.37489	3.55114	3.73475	3.92597	4.12505	4.33225	4.54783	4.77207	5.00522	5.24757	5.49939	5.76094	6.0325	6.31435	6.60676	6.91001	7.22435	7.55005	7.88738	8.23659	8.59792	8.97161	9.35789	9.75697	10.1691	10.5944	11.0331	11.4853	11.9513	12.431	12.9247	13.4325	13.9543	14.4902	15.0402	15.6044	16.1827	16.775	17.3812	18.0012	18.6349	19.2821	19.9425	20.6159	21.3021	22.0008	22.7115	23.434	24.1678	24.9125	25.6677	26.4329	27.2077	27.9913
Recovered moderate 45-54	0	0	0	0	0	0	1.00812e-05	5.09957e-05	0.000151573	0.000345905	0.000670879	0.00116421	0.00186296	0.00280248	0.00401559	0.00553207	0.00737817	0.00957634	0.0121449	0.0150976	0.0184437	0.0221872	0.0263268	0.0308552	0.0357593	0.0410189	0.0466071	0.0542849	0.0626377	0.071598	0.0811874	0.0914243	0.102327	0.113912	0.126201	0.139214	0.152972	0.167501	0.182825	0.198973	0.215972	0.233855	0.252653	0.2724	0.293133	0.31489	0.337709	0.361633	0.386704	0.412967	0.44047	0.469261	0.49939	0.530911	0.563878	0.598348	0.634378	0.67203	0.711367	0.752452	0.795352	0.840137	0.886876	0.935643	0.986511	1.03956	1.09486	1.1525	1.21256	1.27512	1.34027	1.40809	1.47868	1.55211	1.62849	1.7079	1.79043	1.87618	1.96525	2.05771	2.15367	2.25322	2.35644	2.46344	2.5743	2.6891	2.80793	2.93088	3.05803	3.18944	3.3252	3.46537	3.61002	3.75921	3.91299	4.07141	4.23451	4.40232	4.57488	4.7522	4.93429	5.12116	5.31281	5.50921	5.71034	5.91618	6.12667	6.34176	6.56138	6.78547	7.01393	7.24667	7.48359	7.72456	7.96946	8.21816	8.4705	8.72634	8.9855	9.24782	9.51311
Recovered moderate 55-64	0	0	0	0	0	0	5.87701e-06	2.97047e-05	8.82173e-05	0.000201153	0.000389803	0.000675868	0.0010806	0.00162416	0.00232521	0.00320056	0.00426494	0.00553082	0.00700824	0.00870466	0.0106248	0.0127704	0.01514	0.0177291	0.0205294	0.0235288	0.0267113	0.0310857	0.0358396	0.0409339	0.0463806	0.0521896	0.0583706	0.0649334	0.0718887	0.0792478	0.087023	0.0952275	0.103875	0.112982	0.122563	0.132636	0.143219	0.154331	0.165992	0.178223	0.191046	0.204484	0.218562	0.233303	0.248735	0.264884	0.28178	0.29945	0.317927	0.33724	0.357423	0.37851	0.400535	0.423534	0.447545	0.472606	0.498756	0.526034	0.554484	0.584147	0.615067	0.647288	0.680855	0.715816	0.752217	0.790106	0.829532	0.870545	0.913193	0.957528	1.0036	1.05146	1.10116	1.15275	1.20629	1.26181	1.31938	1.37903	1.44083	1.50482	1.57104	1.63954	1.71037	1.78355	1.85914	1.93717	2.01768	2.10069	2.18623	2.27433	2.36501	2.45829	2.55417	2.65268	2.7538	2.85755	2.96391	3.07288	3.18443	3.29855	3.41521	3.53437	3.656	3.78005	3.90647	4.0352	4.16618	4.29935	4.43463	4.57193	4.71118	4.85229	4.99516	5.13969	5.28578
Recovered moderate 65-74	0	0	0	0	0	0	2.8803e-06	1.45422e-05	4.31396e-05	9.82559e-05	0.000190188	0.000329384	0.000526022	0.000789711	0.00112928	0.00155262	0.00206657	0.00267688	0.00338807	0.00420338	0.00512475	0.00615267	0.00728612	0.00852249	0.00985746	0.0112849	0.0127969	0.0148762	0.0171328	0.0195478	0.0221264	0.0248733	0.0277927	0.030889	0.0341671	0.0376319	0.0412891	0.0451448	0.0492054	0.0534778	0.0579696	0.0626885	0.067643	0.0728419	0.0782943	0.0840101	0.0899994	0.096273	0.102842	0.109718	0.116913	0.12444	0.132311	0.140541	0.149144	0.158133	0.167525	0.177334	0.187578	0.198272	0.209434	0.221081	0.233231	0.245904	0.259117	0.272892	0.287247	0.302204	0.317783	0.334005	0.350893	0.368468	0.386752	0.405769	0.425541	0.44609	0.467442	0.489617	0.51264	0.536535	0.561323	0.587029	0.613674	0.641282	0.669874	0.699471	0.730094	0.761764	0.794499	0.828318	0.863238	0.899275	0.936444	0.974759	1.01423	1.05487	1.09668	1.13968	1.18387	1.22924	1.2758	1.32356	1.37249	1.42261	1.47389	1.52633	1.57991	1.63461	1.69042	1.74731	1.80526	1.86424	1.92422	1.98516	2.04703	2.10979	2.1734	2.23782	2.303	2.36889	2.43545
Recovered moderate 75-84	0	0	0	0	0	0	0	0	0	0	0	0	0	0	0	0	0	0	0	0	0	0	0	0	0	0	0	0	0	0	0	0	0	0	0	0	0	0	0	0	0	0	0	0	0	0	0	0	0	0	0	0	0	0	0	0	0	0	0	0	0	0	0	0	0	0	0	0	0	0	0	0	0	0	0	0	0	0	0	0	0	0	0	0	0	0	0	0	0	0	0	0	0	0	0	0	0	0	0	0	0	0	0	0	0	0	0	0	0	0	0	0	0	0	0	0	0	0	0	0	0
Recovered moderate 85+	0	0	0	0	0	0	0	0	0	0	0	0	0	0	0	0	0	0	0	0	0	0	0	0	0	0	0	0	0	0	0	0	0	0	0	0	0	0	0	0	0	0	0	0	0	0	0	0	0	0	0	0	0	0	0	0	0	0	0	0	0	0	0	0	0	0	0	0	0	0	0	0	0	0	0	0	0	0	0	0	0	0	0	0	0	0	0	0	0	0	0	0	0	0	0	0	0	0	0	0	0	0	0	0	0	0	0	0	0	0	0	0	0	0	0	0	0	0	0	0	0
Recovered moderate correctional/essential Staff	0	0	0	0	0	4.65106e-05	0.000198752	0.000510649	0.00102383	0.00176656	0.00275563	0.00399918	0.00549978	0.00725711	0.00927005	0.0115383	0.0140636	0.01685	0.0199049	0.0232384	0.0268636	0.0307962	0.0350544	0.0396582	0.0446288	0.0499885	0.0557602	0.0619664	0.0686292	0.0757693	0.0834058	0.0915559	0.100236	0.109463	0.119254	0.129627	0.140603	0.1522	0.164441	0.177347	0.190943	0.205252	0.220301	0.236117	0.252729	0.270166	0.28846	0.307644	0.327751	0.348819	0.370883	0.393983	0.41816	0.443456	0.469914	0.49758	0.526502	0.556728	0.588309	0.621297	0.655746	0.691713	0.729254	0.768429	0.809299	0.851927	0.896377	0.942714	0.991007	1.04132	1.09374	1.14831	1.20513	1.26426	1.32578	1.38977	1.4563	1.52545	1.5973	1.67193	1.74941	1.82983	1.91327	1.99979	2.08949	2.18243	2.2787	2.37835	2.48148	2.58813	2.69839	2.81231	2.92996	3.05139	3.17665	3.30579	3.43885	3.57588	3.7169	3.86193	4.01101	4.16414	4.32133	4.48258	4.64787	4.8172	4.99053	5.16783	5.34907	5.53418	5.72311	5.9158	6.11215	6.3121	6.51553	6.72236	6.93246	7.14572	7.36201	7.58119	7.80311
Recovered moderate healthcare Staff	0	0	0	0	0	4.96113e-06	2.12008e-05	5.45824e-05	0.000109786	0.000190173	0.00029795	0.000434438	0.00060037	0.000796151	0.00102208	0.00127852	0.00156599	0.00188528	0.00223744	0.00262386	0.0030462	0.00350643	0.00400674	0.00454955	0.00513744	0.00577311	0.00645932	0.00719885	0.00799442	0.00884866	0.00976403	0.0107428	0.0117871	0.0128993	0.0140816	0.0153366	0.0166668	0.0180748	0.0195634	0.0211356	0.0227946	0.0245434	0.0263854	0.0283243	0.0303636	0.0325073	0.0347594	0.0371241	0.0396058	0.0422092	0.044939	0.0478003	0.0507983	0.0539384	0.0572262	0.0606677	0.0642689	0.0680362	0.0719761	0.0760955	0.0804013	0.0849009	0.0896018	0.0945118	0.0996388	0.104991	0.110577	0.116406	0.122486	0.128828	0.135439	0.14233	0.149511	0.156993	0.164784	0.172896	0.18134	0.190126	0.199265	0.208769	0.218648	0.228915	0.239579	0.250654	0.26215	0.274078	0.286451	0.299278	0.312572	0.326344	0.340603	0.355361	0.370628	0.386414	0.402728	0.419579	0.436977	0.454928	0.47344	0.492521	0.512176	0.532411	0.55323	0.574636	0.596634	0.619224	0.642407	0.666184	0.690553	0.715511	0.741056	0.767182	0.793884	0.821156	0.848987	0.877371	0.906294	0.935747	0.965715	0.996184	1.02714
Fatalities Age Unknown	0	0	0	0.000915164	0.00250073	0.00458089	0.00701533	0.00969325	0.0125277	0.0154508	0.0184101	0.0213657	0.024287	0.0271516	0.0299431	0.0326498	0.0352638	0.0377803	0.0401966	0.0425118	0.0447263	0.0468416	0.0488596	0.0507831	0.052615	0.0543587	0.0560174	0.0575947	0.0590939	0.0605187	0.0618724	0.0631584	0.0643799	0.0655399	0.0666414	0.0676873	0.0686804	0.0696231	0.0705181	0.0713677	0.0721741	0.0729396	0.0736662	0.0743558	0.0750104	0.0756316	0.0762213	0.0767809	0.077312	0.0778161	0.0782945	0.0787485	0.0791794	0.0795884	0.0799765	0.0803448	0.0806944	0.0810262	0.081341	0.0816398	0.0819234	0.0821925	0.0824479	0.0826903	0.0829204	0.0831387	0.0833458	0.0835425	0.0837291	0.0839062	0.0840742	0.0842337	0.0843851	0.0845288	0.0846651	0.0847945	0.0849173	0.0850338	0.0851444	0.0852493	0.0853489	0.0854435	0.0855332	0.0856183	0.0856991	0.0857758	0.0858485	0.0859176	0.0859831	0.0860453	0.0861044	0.0861604	0.0862136	0.086264	0.0863119	0.0863573	0.0864005	0.0864414	0.0864802	0.0865171	0.0865521	0.0865853	0.0866168	0.0866467	0.0866751	0.086702	0.0867276	0.0867518	0.0867748	0.0867967	0.0868174	0.0868371	0.0868558	0.0868735	0.0868903	0.0869063	0.0869214	0.0869358	0.0869494	0.0869624	0.0869747
Fatalities 0-19	0	0	0	0	0	0	4.25019e-08	2.1604e-07	6.45461e-07	1.48113e-06	2.88935e-06	5.04485e-06	8.12502e-06	1.23059e-05	1.77591e-05	2.46501e-05	3.31363e-05	4.33663e-05	5.5479e-05	6.96021e-05	8.58521e-05	0.000104332	0.000125133	0.000148328	0.000173976	0.00020212	0.00023278	0.000265959	0.000301639	0.000339936	0.000380944	0.000424744	0.000471415	0.000521035	0.000573691	0.000629472	0.000688476	0.000750808	0.000816579	0.000885908	0.000958921	0.00103575	0.00111654	0.00120143	0.00129059	0.00138417	0.00148235	0.0015853	0.00169322	0.00180629	0.00192471	0.00204871	0.0021785	0.0023143	0.00245636	0.00260491	0.00276022	0.00292253	0.00309213	0.00326929	0.0034543	0.00364745	0.00384906	0.00405944	0.00427891	0.00450779	0.00474644	0.0049952	0.00525441	0.00552446	0.00580569	0.0060985	0.00640326	0.00672036	0.00705019	0.00739314	0.00774963	0.00812004	0.00850479	0.00890428	0.0093189	0.00974908	0.0101952	0.0106577	0.0111368	0.0116331	0.0121469	0.0126786	0.0132284	0.0137968	0.014384	0.0149904	0.0156163	0.0162619	0.0169274	0.0176131	0.0183192	0.0190458	0.0197931	0.0205611	0.02135	0.0221597	0.0229902	0.0238415	0.0247134	0.025606	0.0265189	0.0274519	0.0284048	0.0293774	0.0303691	0.0313797	0.0324086	0.0334554	0.0345196	0.0356006	0.0366977	0.0378103	0.0389377	0.0400792	0.041234
Fatalities 20-44	0	0	0	0	0	0	2.08737e-06	1.06092e-05	3.16939e-05	7.272e-05	0.000141847	0.000247641	0.000398799	0.000603945	0.000871488	0.00120952	0.00162575	0.00212745	0.00272139	0.00341383	0.00421043	0.00511624	0.00613563	0.00727224	0.0085289	0.0099076	0.0114094	0.0130344	0.0147815	0.0166566	0.0186642	0.0208083	0.0230925	0.0255209	0.0280976	0.0308269	0.0337137	0.036763	0.0399802	0.0433713	0.0469422	0.0506995	0.0546501	0.0588013	0.0631605	0.0677359	0.0725357	0.0775687	0.082844	0.088371	0.0941598	0.100221	0.106564	0.113201	0.120144	0.127403	0.134993	0.142925	0.151212	0.159869	0.168909	0.178347	0.188198	0.198476	0.209199	0.220382	0.232041	0.244194	0.256858	0.27005	0.283789	0.298092	0.31298	0.328469	0.344581	0.361333	0.378746	0.396838	0.415631	0.435142	0.455393	0.476403	0.498191	0.520776	0.544178	0.568415	0.593505	0.619467	0.646316	0.67407	0.702745	0.732354	0.762913	0.794433	0.826927	0.860405	0.894876	0.930348	0.966827	1.00432	1.04282	1.08234	1.12288	1.16443	1.20698	1.25054	1.29509	1.34062	1.38712	1.43457	1.48296	1.53226	1.58246	1.63352	1.68543	1.73816	1.79167	1.84593	1.90091	1.95657	2.01288
Fatalities 45-54	0	0	0	0	0	0	1.38389e-06	7.03134e-06	2.09982e-05	4.81624e-05	9.39117e-05	0.000163896	0.000263844	0.000399425	0.000576161	0.000799359	0.00107406	0.00140501	0.00179663	0.00225298	0.00277773	0.00337415	0.00404504	0.00479273	0.00561901	0.0065251	0.00751163	0.00857856	0.00972518	0.0109552	0.0122716	0.0136768	0.0151734	0.0167639	0.0184508	0.0202371	0.0221258	0.0241202	0.0262238	0.0284404	0.030774	0.0332288	0.0358093	0.0385201	0.0413662	0.0443528	0.0474853	0.0507694	0.054211	0.0578162	0.0615917	0.0655439	0.0696799	0.0740069	0.0785324	0.0832641	0.0882102	0.0933788	0.0987787	0.104419	0.110308	0.116455	0.122872	0.129566	0.136549	0.143831	0.151422	0.159335	0.167579	0.176167	0.185111	0.194421	0.20411	0.214191	0.224676	0.235576	0.246906	0.258678	0.270903	0.283596	0.296769	0.310434	0.324605	0.339293	0.35451	0.37027	0.386582	0.40346	0.420914	0.438953	0.45759	0.476832	0.496688	0.517168	0.538278	0.560024	0.582414	0.60545	0.629138	0.653479	0.678476	0.704128	0.730436	0.757397	0.785007	0.813263	0.842158	0.871684	0.901833	0.932594	0.963956	0.995905	1.02843	1.06151	1.09513	1.12926	1.1639	1.19902	1.2346	1.27061	1.30703
Fatalities 55-64	0	0	0	0	0	0	1.80087e-06	9.14257e-06	2.72807e-05	6.25203e-05	0.000121806	0.000212399	0.000341637	0.000516757	0.000744782	0.00103243	0.00138607	0.00181164	0.00231468	0.00290022	0.00357279	0.00433638	0.00519438	0.00614956	0.00720397	0.00835898	0.00961512	0.0109721	0.0124289	0.0139899	0.0156589	0.0174389	0.0193329	0.021344	0.0234752	0.0257302	0.0281128	0.0306268	0.0332768	0.0360673	0.0390032	0.0420899	0.0453328	0.0487378	0.052311	0.0560589	0.0599881	0.0641059	0.0684195	0.0729367	0.0776655	0.0826141	0.0877912	0.093206	0.0988675	0.104786	0.11097	0.117432	0.124181	0.131229	0.138586	0.146265	0.154278	0.162637	0.171355	0.180444	0.189919	0.199792	0.210078	0.220791	0.231945	0.243555	0.255637	0.268204	0.281273	0.294858	0.308976	0.323642	0.338871	0.35468	0.371084	0.388098	0.405737	0.424018	0.442955	0.462562	0.482854	0.503844	0.525547	0.547973	0.571136	0.595046	0.619715	0.645151	0.671363	0.69836	0.726147	0.754729	0.784111	0.814295	0.845282	0.877073	0.909665	0.943055	0.977238	1.01221	1.04795	1.08447	1.12174	1.15975	1.19849	1.23794	1.27807	1.31888	1.36033	1.4024	1.44507	1.48831	1.53209	1.57638	1.62114
Fatalities 65-74	0	0	0	0	0	0	1.64361e-06	8.33516e-06	2.48439e-05	5.68721e-05	0.000110677	0.000192775	0.00030972	0.000467951	0.000673678	0.000932816	0.00125093	0.00163319	0.00208437	0.00260879	0.00321027	0.00389217	0.00465728	0.00550781	0.00644537	0.00747088	0.00858457	0.00978593	0.0110737	0.0124517	0.0139232	0.0154907	0.0171566	0.0189235	0.0207941	0.0227712	0.0248582	0.0270584	0.0293755	0.0318136	0.0343767	0.0370696	0.0398968	0.0428634	0.0459748	0.0492365	0.0526542	0.0562342	0.0599826	0.0639063	0.0680121	0.0723072	0.076799	0.0814953	0.0864043	0.091534	0.0968933	0.102491	0.108336	0.114439	0.120808	0.127454	0.134388	0.141619	0.14916	0.15702	0.165212	0.173747	0.182636	0.191894	0.20153	0.211559	0.221993	0.232845	0.244127	0.255854	0.268038	0.280692	0.29383	0.307465	0.32161	0.336279	0.351484	0.367238	0.383554	0.400443	0.417918	0.43599	0.45467	0.473968	0.493895	0.514459	0.535669	0.557533	0.580057	0.603247	0.627108	0.651644	0.676858	0.70275	0.729322	0.756571	0.784496	0.813093	0.842357	0.87228	0.902855	0.934072	0.965919	0.998384	1.03145	1.06511	1.09933	1.13411	1.16941	1.20523	1.24153	1.27829	1.31548	1.35308	1.39106
Fatalities 75-84	0	0	0	0	0	0	0	0	0	0	0	0	0	0	0	0	0	0	0	0	0	0	0	0	0	0	0	0	0	0	0	0	0	0	0	0	0	0	0	0	0	0	0	0	0	0	0	0	0	0	0	0	0	0	0	0	0	0	0	0	0	0	0	0	0	0	0	0	0	0	0	0	0	0	0	0	0	0	0	0	0	0	0	0	0	0	0	0	0	0	0	0	0	0	0	0	0	0	0	0	0	0	0	0	0	0	0	0	0	0	0	0	0	0	0	0	0	0	0	0	0
Fatalities 85+	0	0	0	0	0	0	0	0	0	0	0	0	0	0	0	0	0	0	0	0	0	0	0	0	0	0	0	0	0	0	0	0	0	0	0	0	0	0	0	0	0	0	0	0	0	0	0	0	0	0	0	0	0	0	0	0	0	0	0	0	0	0	0	0	0	0	0	0	0	0	0	0	0	0	0	0	0	0	0	0	0	0	0	0	0	0	0	0	0	0	0	0	0	0	0	0	0	0	0	0	0	0	0	0	0	0	0	0	0	0	0	0	0	0	0	0	0	0	0	0	0
Fatalities correctional/essential Staff	0	0	0	0	0	8.96286e-06	3.83005e-05	9.8405e-05	0.000197297	0.000340427	0.000531025	0.000770664	0.00105984	0.00139849	0.00178639	0.0022235	0.00271013	0.00324709	0.00383578	0.00447816	0.00517676	0.00593461	0.00675519	0.00764235	0.00860021	0.00963307	0.0107453	0.0119413	0.0132252	0.0146012	0.0160728	0.0176433	0.019316	0.0210941	0.0229809	0.0249799	0.0270949	0.0293298	0.0316887	0.0341758	0.0367957	0.0395532	0.0424533	0.0455011	0.0487023	0.0520625	0.0555879	0.0592847	0.0631595	0.0672193	0.0714712	0.0759228	0.0805818	0.0854564	0.0905551	0.0958865	0.10146	0.107285	0.11337	0.119727	0.126366	0.133297	0.140531	0.148081	0.155956	0.164171	0.172737	0.181666	0.190973	0.200669	0.210769	0.221286	0.232236	0.243631	0.255486	0.267817	0.280637	0.293963	0.307809	0.32219	0.337122	0.352619	0.368697	0.385372	0.402657	0.420567	0.439117	0.458322	0.478194	0.498748	0.519995	0.541948	0.564619	0.588019	0.612157	0.637043	0.662686	0.689091	0.716267	0.744216	0.772945	0.802454	0.832745	0.863818	0.895671	0.928301	0.961703	0.99587	1.0308	1.06647	1.10288	1.14001	1.17785	1.21638	1.25558	1.29544	1.33592	1.37702	1.4187	1.46094	1.5037
Fatalities healthcare Staff	0	0	0	0	0	9.56038e-07	4.08551e-06	1.05183e-05	2.11563e-05	3.66475e-05	5.74167e-05	8.37187e-05	0.000115695	0.000153423	0.000196961	0.000246378	0.000301776	0.000363304	0.000431168	0.000505633	0.000587021	0.000675708	0.000772121	0.000876723	0.000990013	0.00111251	0.00124475	0.00138726	0.00154057	0.00170519	0.00188158	0.00207019	0.00227144	0.00248577	0.00271361	0.00295545	0.00321178	0.00348311	0.00376998	0.00407296	0.00439264	0.00472964	0.00508462	0.00545824	0.00585123	0.00626434	0.00669833	0.00715402	0.00763226	0.00813395	0.00866	0.00921139	0.00978911	0.0103942	0.0110278	0.011691	0.012385	0.013111	0.0138702	0.014664	0.0154938	0.0163609	0.0172668	0.0182129	0.0192009	0.0202324	0.0213089	0.0224321	0.0236038	0.0248258	0.0260998	0.0274278	0.0288117	0.0302534	0.0317548	0.0333181	0.0349452	0.0366383	0.0383995	0.0402309	0.0421347	0.0441131	0.0461683	0.0483024	0.0505177	0.0528164	0.0552006	0.0576726	0.0602344	0.0628882	0.0656361	0.0684801	0.0714221	0.0744641	0.077608	0.0808553	0.0842079	0.0876672	0.0912346	0.0949116	0.0986992	0.102599	0.10661	0.110736	0.114975	0.119328	0.123795	0.128377	0.133073	0.137883	0.142806	0.14784	0.152986	0.158241	0.163605	0.169074	0.174648	0.180324	0.186099	0.19197	0.197936
CheckSum	120	100.183	80.3332	60.4572	40.5588	20.642	0.709851	-19.2349	-39.1899	-59.1534	-79.1239	-99.0999	-119.081	-139.065	-159.052	-179.042	-199.034	-219.028	-239.022	-259.018	-279.015	-299.012	-319.01	-339.008	-359.007	-379.006	-399.005	-400.004	-400.004	-400.004	-400.003	-400.003	-400.003	-400.003	-400.003	-400.003	-400.004	-400.004	-400.004	-400.004	-400.005	-400.005	-400.005	-400.006	-400.006	-400.006	-400.007	-400.007	-400.008	-400.008	-400.009	-400.009	-400.01	-400.01	-400.011	-400.012	-400.012	-400.013	-400.014	-400.015	-400.015	-400.016	-400.017	-400.018	-400.019	-400.02	-400.021	-400.022	-400.024	-400.025	-400.026	-400.027	-400.029	-400.03	-400.032	-400.033	-400.035	-400.037	-400.038	-400.04	-400.042	-400.044	-400.046	-400.048	-400.051	-400.053	-400.055	-400.058	-400.06	-400.063	-400.066	-400.068	-400.071	-400.074	-400.078	-400.081	-400.084	-400.088	-400.091	-400.095	-400.099	-400.103	-400.107	-400.111	-400.115	-400.119	-400.124	-400.128	-400.133	-400.138	-400.143	-400.148	-400.153	-400.158	-400.164	-400.169	-400.175	-400.18	-400.186	-400.192	-400.198
total population	1321	1301	1281	1261	1241	1221	1201	1181	1161	1141	1121	1101	1081	1061	1041	1021	1001	981	961	941	921	901	881	861	841	821	801	800	800	800	800	800	800	800	800	800	800	800	800	800	800	800	800	800	800	800	800	800	800	800	800	800	800	800	800	800	800	800	800	800	800	800	800	800	800	800	800	800	800	800	800	800	800	800	800	800	800	800	800	800	800	800	800	800	800	800	800	800	800	800	800	800	800	800	800	800	800	800	800	800	800	800	800	800	800	800	800	800	800	800	800	800	800	800	800	800	800	800	800	800	800
Staff correctional/essential left prison
Staff infectious left prison	0	0	0	0	0	0	0	0	0	0	0	0	0	0	0	0	0	0	0	0	0	0	0	0	0	0	0	0	0	0	0	0	0	0	0	0	0	0	0	0	0	0	0	0	0	0	0	0	0	0	0	0	0	0	0	0	0	0	0	0	0	0	0	0	0	0	0	0	0	0	0	0	0	0	0	0	0	0	0	0	0	0	0	0	0	0	0	0	0	0	0	0	0	0	0	0	0	0	0	0	0	0	0	0	0	0	0	0	0	0	0	0	0	0	0	0	0	0	0	0	0
Staff recovering mild left prison	0	0	0	0	0	0	0	0	0	0	0	0	0	0	0	0	0	0	0	0	0	0	0	0	0	0	0	0	0	0	0	0	0	0	0	0	0	0	0	0	0	0	0	0	0	0	0	0	0	0	0	0	0	0	0	0	0	0	0	0	0	0	0	0	0	0	0	0	0	0	0	0	0	0	0	0	0	0	0	0	0	0	0	0	0	0	0	0	0	0	0	0	0	0	0	0	0	0	0	0	0	0	0	0	0	0	0	0	0	0	0	0	0	0	0	0	0	0	0	0	0
Staff healthcare left prison
Staff healthcare infectious left prison	0	0	0	0	0	0	0	0	0	0	0	0	0	0	0	0	0	0	0	0	0	0	0	0	0	0	0	0	0	0	0	0	0	0	0	0	0	0	0	0	0	0	0	0	0	0	0	0	0	0	0	0	0	0	0	0	0	0	0	0	0	0	0	0	0	0	0	0	0	0	0	0	0	0	0	0	0	0	0	0	0	0	0	0	0	0	0	0	0	0	0	0	0	0	0	0	0	0	0	0	0	0	0	0	0	0	0	0	0	0	0	0	0	0	0	0	0	0	0	0	0
Staff healthcare recovering mild left prison	0	0	0	0	0	0	0	0	0	0	0	0	0	0	0	0	0	0	0	0	0	0	0	0	0	0	0	0	0	0	0	0	0	0	0	0	0	0	0	0	0	0	0	0	0	0	0	0	0	0	0	0	0	0	0	0	0	0	0	0	0	0	0	0	0	0	0	0	0	0	0	0	0	0	0	0	0	0	0	0	0	0	0	0	0	0	0	0	0	0	0	0	0	0	0	0	0	0	0	0	0	0	0	0	0	0	0	0	0	0	0	0	0	0	0	0	0	0	0	0	0
Inmates isolation
Susceptible Age Unknown	0	0	0	0	0	0	0	0	0	0	0	0	0	0	0	0	0	0	0	0	0	0	0	0	0	0	0	0	0	0	0	0	0	0	0	0	0	0	0	0	0	0	0	0	0	0	0	0	0	0	0	0	0	0	0	0	0	0	0	0	0	0	0	0	0	0	0	0	0	0	0	0	0	0	0	0	0	0	0	0	0	0	0	0	0	0	0	0	0	0	0	0	0	0	0	0	0	0	0	0	0	0	0	0	0	0	0	0	0	0	0	0	0	0	0	0	0	0	0	0	0
Susceptible 0-19	0	8.33333	7.7381	7.78051	7.77734	7.77737	7.77712	7.77685	7.77653	7.77618	7.77578	7.77535	7.77487	7.77435	7.7738	7.7732	7.77257	7.77189	7.77118	7.77042	7.76963	7.76881	7.76795	7.76707	7.76616	7.76524	7.7643	7.76336	7.76243	7.7615	7.76056	7.75962	7.75866	7.75768	7.75668	7.75565	7.75458	7.75348	7.75233	7.75114	7.7499	7.74862	7.74728	7.74588	7.74443	7.74291	7.74133	7.73968	7.73796	7.73617	7.73431	7.73237	7.73034	7.72824	7.72605	7.72376	7.72139	7.71892	7.71635	7.71368	7.71091	7.70803	7.70503	7.70193	7.69871	7.69537	7.69191	7.68832	7.68461	7.68077	7.6768	7.67269	7.66845	7.66407	7.65956	7.6549	7.6501	7.64516	7.64008	7.63486	7.62949	7.62399	7.61835	7.61257	7.60666	7.60061	7.59444	7.58815	7.58173	7.57521	7.56857	7.56184	7.55502	7.54811	7.54113	7.53409	7.52699	7.51985	7.51268	7.50549	7.4983	7.49113	7.48397	7.47686	7.46981	7.46283	7.45594	7.44915	7.4425	7.43598	7.42963	7.42345	7.41747	7.4117	7.40616	7.40087	7.39584	7.39109	7.38663	7.38248	7.37865
Susceptible 20-44	0	133.333	123.81	124.488	124.437	124.438	124.434	124.43	124.425	124.419	124.413	124.406	124.398	124.39	124.381	124.371	124.361	124.35	124.339	124.327	124.314	124.301	124.287	124.273	124.259	124.244	124.229	124.214	124.199	124.184	124.169	124.154	124.139	124.123	124.107	124.09	124.073	124.056	124.037	124.018	123.998	123.978	123.956	123.934	123.911	123.887	123.861	123.835	123.807	123.779	123.749	123.718	123.686	123.652	123.617	123.58	123.542	123.503	123.462	123.419	123.375	123.328	123.281	123.231	123.179	123.126	123.071	123.013	122.954	122.892	122.829	122.763	122.695	122.625	122.553	122.478	122.402	122.323	122.241	122.158	122.072	121.984	121.894	121.801	121.706	121.61	121.511	121.41	121.308	121.203	121.097	120.989	120.88	120.77	120.658	120.545	120.432	120.318	120.203	120.088	119.973	119.858	119.744	119.63	119.517	119.405	119.295	119.186	119.08	118.976	118.874	118.775	118.68	118.587	118.499	118.414	118.333	118.257	118.186	118.12	118.058
Susceptible 45-54	0	33.3333	30.9524	31.1221	31.1093	31.1095	31.1085	31.1074	31.1061	31.1047	31.1031	31.1014	31.0995	31.0974	31.0952	31.0928	31.0903	31.0876	31.0847	31.0817	31.0785	31.0752	31.0718	31.0683	31.0647	31.061	31.0572	31.0534	31.0497	31.046	31.0423	31.0385	31.0347	31.0307	31.0267	31.0226	31.0183	31.0139	31.0093	31.0046	30.9996	30.9945	30.9891	30.9835	30.9777	30.9716	30.9653	30.9587	30.9519	30.9447	30.9372	30.9295	30.9214	30.913	30.9042	30.8951	30.8856	30.8757	30.8654	30.8547	30.8436	30.8321	30.8201	30.8077	30.7948	30.7815	30.7676	30.7533	30.7385	30.7231	30.7072	30.6908	30.6738	30.6563	30.6382	30.6196	30.6004	30.5806	30.5603	30.5394	30.518	30.496	30.4734	30.4503	30.4266	30.4024	30.3778	30.3526	30.3269	30.3008	30.2743	30.2474	30.2201	30.1925	30.1645	30.1364	30.108	30.0794	30.0507	30.022	29.9932	29.9645	29.9359	29.9074	29.8792	29.8513	29.8237	29.7966	29.77	29.7439	29.7185	29.6938	29.6699	29.6468	29.6247	29.6035	29.5834	29.5644	29.5465	29.5299	29.5146
Susceptible 55-64	0	16.6667	15.4762	15.561	15.5547	15.5547	15.5542	15.5537	15.5531	15.5524	15.5516	15.5507	15.5497	15.5487	15.5476	15.5464	15.5451	15.5438	15.5424	15.5408	15.5393	15.5376	15.5359	15.5341	15.5323	15.5305	15.5286	15.5267	15.5249	15.523	15.5211	15.5192	15.5173	15.5154	15.5134	15.5113	15.5092	15.507	15.5047	15.5023	15.4998	15.4972	15.4946	15.4918	15.4889	15.4858	15.4827	15.4794	15.4759	15.4723	15.4686	15.4647	15.4607	15.4565	15.4521	15.4475	15.4428	15.4378	15.4327	15.4274	15.4218	15.4161	15.4101	15.4039	15.3974	15.3907	15.3838	15.3766	15.3692	15.3615	15.3536	15.3454	15.3369	15.3281	15.3191	15.3098	15.3002	15.2903	15.2802	15.2697	15.259	15.248	15.2367	15.2251	15.2133	15.2012	15.1889	15.1763	15.1635	15.1504	15.1371	15.1237	15.11	15.0962	15.0823	15.0682	15.054	15.0397	15.0254	15.011	14.9966	14.9823	14.9679	14.9537	14.9396	14.9257	14.9119	14.8983	14.885	14.872	14.8593	14.8469	14.8349	14.8234	14.8123	14.8017	14.7917	14.7822	14.7733	14.765	14.7573
Susceptible 65-74	0	8.33333	7.7381	7.78051	7.77734	7.77737	7.77712	7.77685	7.77653	7.77618	7.77578	7.77535	7.77487	7.77435	7.7738	7.7732	7.77257	7.77189	7.77118	7.77042	7.76963	7.76881	7.76795	7.76707	7.76616	7.76524	7.7643	7.76336	7.76243	7.7615	7.76056	7.75962	7.75866	7.75768	7.75668	7.75565	7.75458	7.75348	7.75233	7.75114	7.7499	7.74862	7.74728	7.74588	7.74443	7.74291	7.74133	7.73968	7.73796	7.73617	7.73431	7.73237	7.73034	7.72824	7.72605	7.72376	7.72139	7.71892	7.71635	7.71368	7.71091	7.70803	7.70503	7.70193	7.69871	7.69537	7.69191	7.68832	7.68461	7.68077	7.6768	7.67269	7.66845	7.66407	7.65956	7.6549	7.6501	7.64516	7.64008	7.63486	7.62949	7.62399	7.61835	7.61257	7.60666	7.60061	7.59444	7.58815	7.58173	7.57521	7.56857	7.56184	7.55502	7.54811	7.54113	7.53409	7.52699	7.51985	7.51268	7.50549	7.4983	7.49113	7.48397	7.47686	7.46981	7.46283	7.45594	7.44915	7.4425	7.43598	7.42963	7.42345	7.41747	7.4117	7.40616	7.40087	7.39584	7.39109	7.38663	7.38248	7.37865
Susceptible 75-84	0	0	0	0	0	0	0	0	0	0	0	0	0	0	0	0	0	0	0	0	0	0	0	0	0	0	0	0	0	0	0	0	0	0	0	0	0	0	0	0	0	0	0	0	0	0	0	0	0	0	0	0	0	0	0	0	0	0	0	0	0	0	0	0	0	0	0	0	0	0	0	0	0	0	0	0	0	0	0	0	0	0	0	0	0	0	0	0	0	0	0	0	0	0	0	0	0	0	0	0	0	0	0	0	0	0	0	0	0	0	0	0	0	0	0	0	0	0	0	0	0
Susceptible 85+	0	0	0	0	0	0	0	0	0	0	0	0	0	0	0	0	0	0	0	0	0	0	0	0	0	0	0	0	0	0	0	0	0	0	0	0	0	0	0	0	0	0	0	0	0	0	0	0	0	0	0	0	0	0	0	0	0	0	0	0	0	0	0	0	0	0	0	0	0	0	0	0	0	0	0	0	0	0	0	0	0	0	0	0	0	0	0	0	0	0	0	0	0	0	0	0	0	0	0	0	0	0	0	0	0	0	0	0	0	0	0	0	0	0	0	0	0	0	0	0	0
Exposed Age Unknown	0	0	0	0	0	0	0	0	0	0	0	0	0	0	0	0	0	0	0	0	0	0	0	0	0	0	0	0	0	0	0	0	0	0	0	0	0	0	0	0	0	0	0	0	0	0	0	0	0	0	0	0	0	0	0	0	0	0	0	0	0	0	0	0	0	0	0	0	0	0	0	0	0	0	0	0	0	0	0	0	0	0	0	0	0	0	0	0	0	0	0	0	0	0	0	0	0	0	0	0	0	0	0	0	0	0	0	0	0	0	0	0	0	0	0	0	0	0	0	0	0
Exposed 0-19	0	0	0	2.42024e-05	6.9152e-05	0.000131384	0.000204676	0.000285046	0.000370022	0.000458311	0.000549387	0.000643189	0.000739889	0.000839747	0.000943004	0.00104982	0.00116024	0.00127417	0.00139133	0.00151132	0.00163357	0.00175732	0.00188171	0.0020057	0.00212813	0.00224775	0.00236319	0.00247303	0.0025745	0.00267845	0.00278906	0.00290739	0.00303346	0.00316704	0.00330796	0.00345609	0.00361146	0.00377414	0.00394427	0.00412204	0.00430767	0.00450141	0.00470353	0.00491431	0.00513405	0.00536304	0.00560161	0.00585007	0.00610876	0.006378	0.00665813	0.0069495	0.00725245	0.00756732	0.00789446	0.00823421	0.0085869	0.00895288	0.00933248	0.00972601	0.0101338	0.0105561	0.0109933	0.0114456	0.0119133	0.0123965	0.0128956	0.0134106	0.0139418	0.0144893	0.015053	0.0156332	0.0162297	0.0168426	0.0174717	0.0181168	0.0187778	0.0194543	0.0201461	0.0208527	0.0215736	0.0223083	0.0230561	0.0238163	0.024588	0.0253705	0.0261626	0.0269633	0.0277715	0.0285859	0.0294051	0.0302278	0.0310523	0.0318772	0.0327006	0.0335209	0.0343362	0.0351447	0.0359444	0.0367333	0.0375095	0.0382707	0.0390151	0.0397405	0.0404448	0.041126	0.041782	0.0424109	0.0430108	0.0435797	0.044116	0.0446179	0.0450838	0.0455123	0.045902	0.0462516	0.0465602	0.0468269	0.0470507	0.0472312	0.0473679
Exposed 20-44	0	0	0	0.000387238	0.00110643	0.00210214	0.00327482	0.00456073	0.00592036	0.00733298	0.0087902	0.010291	0.0118382	0.0134359	0.0150881	0.0167972	0.0185639	0.0203867	0.0222613	0.0241812	0.0261371	0.0281172	0.0301073	0.0320911	0.0340501	0.035964	0.0378111	0.0395684	0.0411921	0.0428552	0.044625	0.0465183	0.0485353	0.0506727	0.0529273	0.0552975	0.0577834	0.0603862	0.0631083	0.0659526	0.0689227	0.0720226	0.0752565	0.078629	0.0821447	0.0858086	0.0896257	0.0936011	0.0977401	0.102048	0.10653	0.111192	0.116039	0.121077	0.126311	0.131747	0.13739	0.143246	0.14932	0.155616	0.162141	0.168898	0.175893	0.18313	0.190612	0.198344	0.206329	0.21457	0.223069	0.231828	0.240849	0.250131	0.259676	0.269481	0.279547	0.289869	0.300445	0.31127	0.322338	0.333644	0.345178	0.356933	0.368898	0.38106	0.393409	0.405927	0.418601	0.431413	0.444344	0.457374	0.470482	0.483644	0.496837	0.510034	0.52321	0.536334	0.54938	0.562316	0.575111	0.587734	0.600152	0.612332	0.624242	0.635848	0.647116	0.658015	0.668512	0.678575	0.688172	0.697276	0.705856	0.713886	0.721341	0.728196	0.734431	0.740026	0.744964	0.74923	0.752811	0.755699	0.757886
Exposed 45-54	0	0	0	9.68094e-05	0.000276608	0.000525535	0.000818704	0.00114018	0.00148009	0.00183324	0.00219755	0.00257275	0.00295956	0.00335899	0.00377202	0.00419929	0.00464098	0.00509666	0.00556533	0.0060453	0.00653427	0.00702929	0.00752683	0.00802278	0.00851253	0.008991	0.00945277	0.00989211	0.010298	0.0107138	0.0111563	0.0116296	0.0121338	0.0126682	0.0132318	0.0138244	0.0144458	0.0150965	0.0157771	0.0164881	0.0172307	0.0180056	0.0188141	0.0196572	0.0205362	0.0214522	0.0224064	0.0234003	0.024435	0.025512	0.0266325	0.027798	0.0290098	0.0302693	0.0315778	0.0329368	0.0343476	0.0358115	0.0373299	0.038904	0.0405352	0.0422245	0.0439733	0.0457824	0.0476531	0.0495861	0.0515823	0.0536425	0.0557673	0.0579571	0.0602122	0.0625328	0.0649189	0.0673704	0.0698867	0.0724672	0.0751112	0.0778174	0.0805845	0.0834109	0.0862945	0.0892332	0.0922244	0.0952651	0.0983521	0.101482	0.10465	0.107853	0.111086	0.114344	0.117621	0.120911	0.124209	0.127509	0.130802	0.134084	0.137345	0.140579	0.143778	0.146933	0.150038	0.153083	0.15606	0.158962	0.161779	0.164504	0.167128	0.169644	0.172043	0.174319	0.176464	0.178472	0.180335	0.182049	0.183608	0.185007	0.186241	0.187307	0.188203	0.188925	0.189472
Exposed 55-64	0	0	0	4.84047e-05	0.000138304	0.000262768	0.000409352	0.000570091	0.000740045	0.000916622	0.00109877	0.00128638	0.00147978	0.00167949	0.00188601	0.00209965	0.00232049	0.00254833	0.00278266	0.00302265	0.00326713	0.00351465	0.00376341	0.00401139	0.00425626	0.0044955	0.00472639	0.00494605	0.00514901	0.00535691	0.00557813	0.00581478	0.00606692	0.00633409	0.00661591	0.00691219	0.00722292	0.00754827	0.00788853	0.00824407	0.00861534	0.00900282	0.00940706	0.00982862	0.0102681	0.0107261	0.0112032	0.0117001	0.0122175	0.012756	0.0133163	0.013899	0.0145049	0.0151346	0.0157889	0.0164684	0.0171738	0.0179058	0.018665	0.019452	0.0202676	0.0211123	0.0219866	0.0228912	0.0238265	0.024793	0.0257912	0.0268213	0.0278836	0.0289785	0.0301061	0.0312664	0.0324595	0.0336852	0.0349433	0.0362336	0.0375556	0.0389087	0.0402923	0.0417054	0.0431473	0.0446166	0.0461122	0.0476326	0.0491761	0.0507409	0.0523252	0.0539267	0.055543	0.0571718	0.0588103	0.0604556	0.0621046	0.0637543	0.0654012	0.0670418	0.0686725	0.0702894	0.0718888	0.0734667	0.0750189	0.0765415	0.0780302	0.0794809	0.0808895	0.0822519	0.083564	0.0848218	0.0860216	0.0871595	0.088232	0.0892358	0.0901676	0.0910245	0.0918039	0.0925033	0.0931205	0.0936537	0.0941014	0.0944624	0.0947358
Exposed 65-74	0	0	0	2.42024e-05	6.9152e-05	0.000131384	0.000204676	0.000285046	0.000370022	0.000458311	0.000549387	0.000643189	0.000739889	0.000839747	0.000943004	0.00104982	0.00116024	0.00127417	0.00139133	0.00151132	0.00163357	0.00175732	0.00188171	0.0020057	0.00212813	0.00224775	0.00236319	0.00247303	0.0025745	0.00267845	0.00278906	0.00290739	0.00303346	0.00316704	0.00330796	0.00345609	0.00361146	0.00377414	0.00394427	0.00412204	0.00430767	0.00450141	0.00470353	0.00491431	0.00513405	0.00536304	0.00560161	0.00585007	0.00610876	0.006378	0.00665813	0.0069495	0.00725245	0.00756732	0.00789446	0.00823421	0.0085869	0.00895288	0.00933248	0.00972601	0.0101338	0.0105561	0.0109933	0.0114456	0.0119133	0.0123965	0.0128956	0.0134106	0.0139418	0.0144893	0.015053	0.0156332	0.0162297	0.0168426	0.0174717	0.0181168	0.0187778	0.0194543	0.0201461	0.0208527	0.0215736	0.0223083	0.0230561	0.0238163	0.024588	0.0253705	0.0261626	0.0269633	0.0277715	0.0285859	0.0294051	0.0302278	0.0310523	0.0318772	0.0327006	0.0335209	0.0343362	0.0351447	0.0359444	0.0367333	0.0375095	0.0382707	0.0390151	0.0397405	0.0404448	0.041126	0.041782	0.0424109	0.0430108	0.0435797	0.044116	0.0446179	0.0450838	0.0455123	0.045902	0.0462516	0.0465602	0.0468269	0.0470507	0.0472312	0.0473679
Exposed 75-84	0	0	0	0	0	0	0	0	0	0	0	0	0	0	0	0	0	0	0	0	0	0	0	0	0	0	0	0	0	0	0	0	0	0	0	0	0	0	0	0	0	0	0	0	0	0	0	0	0	0	0	0	0	0	0	0	0	0	0	0	0	0	0	0	0	0	0	0	0	0	0	0	0	0	0	0	0	0	0	0	0	0	0	0	0	0	0	0	0	0	0	0	0	0	0	0	0	0	0	0	0	0	0	0	0	0	0	0	0	0	0	0	0	0	0	0	0	0	0	0	0
Exposed 85+	0	0	0	0	0	0	0	0	0	0	0	0	0	0	0	0	0	0	0	0	0	0	0	0	0	0	0	0	0	0	0	0	0	0	0	0	0	0	0	0	0	0	0	0	0	0	0	0	0	0	0	0	0	0	0	0	0	0	0	0	0	0	0	0	0	0	0	0	0	0	0	0	0	0	0	0	0	0	0	0	0	0	0	0	0	0	0	0	0	0	0	0	0	0	0	0	0	0	0	0	0	0	0	0	0	0	0	0	0	0	0	0	0	0	0	0	0	0	0	0	0
Infectious Age Unknown	0	0	0	0.00158758	0.00285431	0.0038293	0.00447233	0.00481313	0.00490434	0.00480463	0.00456919	0.00424541	0.00387148	0.00347666	0.00308227	0.00270305	0.00234848	0.002024	0.00173208	0.00147309	0.00124594	0.00104867	0.000878753	0.000733463	0.000610007	0.000505685	0.000417963	0.000344523	0.000283569	0.000233071	0.000191301	0.000156806	0.000128366	0.000104955	8.57139e-05	6.99234e-05	5.69832e-05	4.63929e-05	3.77369e-05	3.06701e-05	2.49073e-05	2.02127e-05	1.63919e-05	1.32852e-05	1.07612e-05	8.71208e-06	7.04976e-06	5.70209e-06	4.61018e-06	3.72597e-06	3.01032e-06	2.43138e-06	1.96322e-06	1.58481e-06	1.27903e-06	1.03204e-06	8.32591e-07	6.71574e-07	5.41615e-07	4.36748e-07	3.52145e-07	2.83902e-07	2.28864e-07	1.84483e-07	1.48699e-07	1.1985e-07	9.65943e-08	7.78491e-08	6.27405e-08	5.05637e-08	4.07502e-08	3.28415e-08	2.64682e-08	2.13322e-08	1.71933e-08	1.3858e-08	1.11702e-08	9.00409e-09	7.25846e-09	5.8516e-09	4.71774e-09	3.80385e-09	3.06723e-09	2.47345e-09	1.99479e-09	1.60891e-09	1.29779e-09	1.04693e-09	8.44649e-10	6.81521e-10	5.49957e-10	4.43839e-10	3.58237e-10	2.89178e-10	2.3346e-10	1.88499e-10	1.52216e-10	1.22931e-10	9.9293e-11	8.02101e-11	6.48028e-11	5.23616e-11	4.23142e-11	3.41991e-11	2.76437e-11	2.23476e-11	1.80684e-11	1.46104e-11	1.18155e-11	9.55643e-12	7.73015e-12	6.25356e-12	5.05957e-12	4.09397e-12	3.31298e-12	2.68123e-12	2.17014e-12	1.75662e-12	1.42201e-12	1.15122e-12	9.32065e-13
Infectious 0-19	0	0	0	0	1.47604e-05	5.54141e-05	0.000127988	0.000233754	0.000371233	0.000537655	0.000729908	0.000945075	0.00118069	0.00143479	0.00170591	0.00199295	0.00229507	0.00261159	0.00294183	0.00328507	0.00364041	0.0040067	0.00438253	0.00476613	0.00515536	0.00554774	0.00594038	0.00633001	0.00671065	0.00707956	0.00744135	0.00780228	0.00816794	0.00854275	0.00893009	0.00933248	0.00975187	0.0101898	0.0106474	0.0111259	0.0116261	0.0121491	0.0126957	0.0132668	0.0138632	0.0144858	0.0151357	0.0158137	0.0165207	0.0172579	0.0180262	0.0188266	0.0196602	0.0205282	0.0214315	0.0223714	0.0233489	0.0243652	0.0254213	0.0265185	0.0276579	0.0288406	0.0300676	0.0313402	0.0326592	0.0340259	0.035441	0.0369057	0.0384208	0.039987	0.0416052	0.043276	0.0449999	0.0467775	0.0486091	0.050495	0.0524351	0.0544296	0.0564781	0.0585803	0.0607356	0.0629433	0.0652023	0.0675115	0.0698693	0.0722742	0.0747243	0.0772171	0.0797504	0.0823213	0.0849268	0.0875635	0.0902278	0.0929156	0.0956228	0.0983448	0.101077	0.103814	0.10655	0.10928	0.111997	0.114697	0.117371	0.120015	0.122621	0.125182	0.127691	0.130142	0.132527	0.13484	0.137073	0.13922	0.141275	0.14323	0.145079	0.146817	0.148438	0.149936	0.151307	0.152546	0.153649
Infectious 20-44	0	0	0	0	0.000236167	0.000886626	0.00204782	0.00374007	0.00593973	0.00860248	0.0116785	0.0151212	0.018891	0.0229567	0.0272946	0.0318872	0.0367211	0.0417854	0.0470693	0.0525612	0.0582465	0.0641073	0.0701205	0.076258	0.0824858	0.0887639	0.095046	0.10128	0.10737	0.113273	0.119062	0.124837	0.130687	0.136684	0.142881	0.14932	0.15603	0.163036	0.170358	0.178014	0.186018	0.194386	0.203131	0.212268	0.221811	0.231773	0.242171	0.253018	0.264332	0.276126	0.288419	0.301225	0.314564	0.328451	0.342904	0.357942	0.373582	0.389842	0.406741	0.424296	0.442526	0.461449	0.481082	0.501442	0.522548	0.544414	0.567057	0.590491	0.614732	0.639792	0.665683	0.692415	0.719999	0.74844	0.777746	0.807919	0.838962	0.870874	0.90365	0.937285	0.97177	1.00709	1.04324	1.08018	1.11791	1.15639	1.19559	1.23547	1.27601	1.31714	1.35883	1.40102	1.44364	1.48665	1.52997	1.57352	1.61723	1.66102	1.7048	1.74847	1.79196	1.83515	1.87794	1.92024	1.96193	2.00291	2.04306	2.08227	2.12043	2.15744	2.19317	2.22753	2.2604	2.29168	2.32127	2.34908	2.37501	2.39898	2.42092	2.44074	2.45839
Infectious 45-54	0	0	0	0	5.90416e-05	0.000221656	0.000511954	0.000935017	0.00148493	0.00215062	0.00291963	0.0037803	0.00472275	0.00573918	0.00682365	0.0079718	0.00918028	0.0104463	0.0117673	0.0131403	0.0145616	0.0160268	0.0175301	0.0190645	0.0206215	0.022191	0.0237615	0.0253201	0.0268426	0.0283182	0.0297654	0.0312091	0.0326717	0.034171	0.0357204	0.0373299	0.0390075	0.040759	0.0425896	0.0445035	0.0465046	0.0485965	0.0507828	0.053067	0.0554527	0.0579433	0.0605427	0.0632546	0.0660829	0.0690315	0.0721046	0.0753063	0.0786409	0.0821127	0.0857261	0.0894855	0.0933955	0.0974606	0.101685	0.106074	0.110632	0.115362	0.12027	0.125361	0.130637	0.136103	0.141764	0.147623	0.153683	0.159948	0.166421	0.173104	0.18	0.18711	0.194436	0.20198	0.209741	0.217718	0.225912	0.234321	0.242943	0.251773	0.260809	0.270046	0.279477	0.289097	0.298897	0.308869	0.319002	0.329285	0.339707	0.350254	0.360911	0.371663	0.382491	0.393379	0.404307	0.415254	0.426199	0.437118	0.447989	0.458787	0.469486	0.48006	0.490483	0.500727	0.510764	0.520567	0.530108	0.53936	0.548293	0.556882	0.565099	0.57292	0.580318	0.587269	0.593753	0.599746	0.605229	0.610185	0.614597
Infectious 55-64	0	0	0	0	2.95208e-05	0.000110828	0.000255977	0.000467508	0.000742466	0.00107531	0.00145982	0.00189015	0.00236138	0.00286959	0.00341183	0.0039859	0.00459014	0.00522317	0.00588366	0.00657015	0.00728082	0.00801341	0.00876506	0.00953225	0.0103107	0.0110955	0.0118808	0.01266	0.0134213	0.0141591	0.0148827	0.0156046	0.0163359	0.0170855	0.0178602	0.018665	0.0195037	0.0203795	0.0212948	0.0222518	0.0232523	0.0242983	0.0253914	0.0265335	0.0277263	0.0289717	0.0302714	0.0316273	0.0330414	0.0345158	0.0360523	0.0376532	0.0393205	0.0410564	0.0428631	0.0447428	0.0466978	0.0487303	0.0508426	0.0530371	0.0553158	0.0576811	0.0601352	0.0626803	0.0653185	0.0680517	0.0708821	0.0738114	0.0768415	0.079974	0.0832103	0.0865519	0.0899998	0.093555	0.0972182	0.10099	0.10487	0.108859	0.112956	0.117161	0.121471	0.125887	0.130405	0.135023	0.139739	0.144548	0.149449	0.154434	0.159501	0.164643	0.169854	0.175127	0.180456	0.185831	0.191246	0.19669	0.202154	0.207627	0.213099	0.218559	0.223995	0.229394	0.234743	0.24003	0.245241	0.250363	0.255382	0.260284	0.265054	0.26968	0.274147	0.278441	0.28255	0.28646	0.290159	0.293635	0.296876	0.299873	0.302615	0.305093	0.307299
Infectious 65-74	0	0	0	0	1.47604e-05	5.54141e-05	0.000127988	0.000233754	0.000371233	0.000537655	0.000729908	0.000945075	0.00118069	0.00143479	0.00170591	0.00199295	0.00229507	0.00261159	0.00294183	0.00328507	0.00364041	0.0040067	0.00438253	0.00476613	0.00515536	0.00554774	0.00594038	0.00633001	0.00671065	0.00707956	0.00744135	0.00780228	0.00816794	0.00854275	0.00893009	0.00933248	0.00975187	0.0101898	0.0106474	0.0111259	0.0116261	0.0121491	0.0126957	0.0132668	0.0138632	0.0144858	0.0151357	0.0158137	0.0165207	0.0172579	0.0180262	0.0188266	0.0196602	0.0205282	0.0214315	0.0223714	0.0233489	0.0243652	0.0254213	0.0265185	0.0276579	0.0288406	0.0300676	0.0313402	0.0326592	0.0340259	0.035441	0.0369057	0.0384208	0.039987	0.0416052	0.043276	0.0449999	0.0467775	0.0486091	0.050495	0.0524351	0.0544296	0.0564781	0.0585803	0.0607356	0.0629433	0.0652023	0.0675115	0.0698693	0.0722742	0.0747243	0.0772171	0.0797504	0.0823213	0.0849268	0.0875635	0.0902278	0.0929156	0.0956228	0.0983448	0.101077	0.103814	0.10655	0.10928	0.111997	0.114697	0.117371	0.120015	0.122621	0.125182	0.127691	0.130142	0.132527	0.13484	0.137073	0.13922	0.141275	0.14323	0.145079	0.146817	0.148438	0.149936	0.151307	0.152546	0.153649
Infectious 75-84	0	0	0	0	0	0	0	0	0	0	0	0	0	0	0	0	0	0	0	0	0	0	0	0	0	0	0	0	0	0	0	0	0	0	0	0	0	0	0	0	0	0	0	0	0	0	0	0	0	0	0	0	0	0	0	0	0	0	0	0	0	0	0	0	0	0	0	0	0	0	0	0	0	0	0	0	0	0	0	0	0	0	0	0	0	0	0	0	0	0	0	0	0	0	0	0	0	0	0	0	0	0	0	0	0	0	0	0	0	0	0	0	0	0	0	0	0	0	0	0	0
Infectious 85+	0	0	0	0	0	0	0	0	0	0	0	0	0	0	0	0	0	0	0	0	0	0	0	0	0	0	0	0	0	0	0	0	0	0	0	0	0	0	0	0	0	0	0	0	0	0	0	0	0	0	0	0	0	0	0	0	0	0	0	0	0	0	0	0	0	0	0	0	0	0	0	0	0	0	0	0	0	0	0	0	0	0	0	0	0	0	0	0	0	0	0	0	0	0	0	0	0	0	0	0	0	0	0	0	0	0	0	0	0	0	0	0	0	0	0	0	0	0	0	0	0
Recovering Mild Age Unknown	0	0	0	0.000177928	0.000675954	0.00142678	0.00232805	0.00328159	0.0042058	0.00504084	0.00574809	0.00630724	0.00671238	0.00696815	0.00708632	0.00708297	0.00697625	0.00678483	0.00652671	0.00621853	0.00587517	0.0055095	0.00513239	0.0047528	0.00437788	0.00401321	0.00366296	0.00333012	0.00301824	0.00272784	0.00245889	0.00221104	0.00198366	0.00177591	0.00158682	0.0014153	0.00126021	0.00112038	0.000994636	0.000881841	0.000780883	0.000690705	0.000610305	0.000538746	0.000475157	0.000418732	0.00036873	0.000324475	0.000285349	0.000250795	0.000220306	0.000193429	0.000169754	0.000148915	0.000130585	0.000114471	0.000100315	8.78836e-05	7.6973e-05	6.74012e-05	5.90071e-05	5.16487e-05	4.52002e-05	3.95508e-05	3.46029e-05	3.02705e-05	2.64778e-05	2.31583e-05	2.02535e-05	1.7712e-05	1.54887e-05	1.35439e-05	1.1843e-05	1.03556e-05	9.05488e-06	7.91758e-06	6.9232e-06	6.05383e-06	5.29376e-06	4.62929e-06	4.04838e-06	3.54054e-06	3.09657e-06	2.70844e-06	2.36911e-06	2.07245e-06	1.81307e-06	1.58628e-06	1.38798e-06	1.21458e-06	1.06294e-06	9.30324e-07	8.14336e-07	7.12884e-07	6.24139e-07	5.46501e-07	4.78575e-07	4.1914e-07	3.67129e-07	3.2161e-07	2.81768e-07	2.46892e-07	2.16359e-07	1.89625e-07	1.66214e-07	1.45711e-07	1.27752e-07	1.1202e-07	9.82368e-08	8.61594e-08	7.55752e-08	6.62986e-08	5.81668e-08	5.10376e-08	4.47867e-08	3.93051e-08	3.44975e-08	3.02806e-08	2.65813e-08	2.33357e-08	2.04878e-08
Recovering Mild 0-19	0	0	0	0	0	3.52134e-06	1.63704e-05	4.50497e-05	9.55302e-05	0.000172657	0.00027998	0.00041983	0.000593525	0.0008016	0.00104403	0.00132042	0.00163014	0.00197241	0.00234637	0.00275108	0.00318551	0.00364854	0.00413887	0.00465501	0.00519518	0.00575731	0.00633893	0.00693718	0.00754601	0.00816207	0.00878199	0.00940394	0.0100278	0.0106549	0.0112871	0.0119272	0.0125778	0.0132419	0.0139223	0.0146216	0.0153425	0.0160874	0.0168586	0.0176584	0.018489	0.0193523	0.0202504	0.0211852	0.0221586	0.0231727	0.0242291	0.0253299	0.026477	0.0276721	0.0289173	0.0302146	0.0315657	0.0329728	0.0344377	0.0359626	0.0375494	0.0392003	0.0409172	0.0427021	0.0445573	0.0464847	0.0484864	0.0505644	0.0527208	0.0549574	0.0572763	0.0596793	0.0621683	0.0647449	0.0674108	0.0701675	0.0730165	0.075959	0.0789961	0.0821288	0.0853578	0.0886838	0.0921069	0.0956273	0.0992447	0.102959	0.106768	0.110672	0.11467	0.118758	0.122935	0.127198	0.131544	0.13597	0.14047	0.145041	0.149677	0.154373	0.159122	0.163918	0.168754	0.173621	0.178512	0.183417	0.188328	0.193234	0.198126	0.202992	0.207821	0.212602	0.217324	0.221974	0.226541	0.231011	0.235372	0.239613	0.24372	0.247681	0.251484	0.255118	0.258571
Recovering Mild 20-44	0	0	0	0	0	4.01948e-05	0.000186862	0.000514225	0.00109044	0.00197082	0.00319586	0.00479221	0.00677487	0.00914997	0.0119172	0.0150722	0.0186075	0.0225144	0.026783	0.0314025	0.0363615	0.0416468	0.0472437	0.0531352	0.0593011	0.0657176	0.0723566	0.0791854	0.086135	0.0931671	0.100243	0.107343	0.114464	0.121621	0.128838	0.136144	0.143571	0.151152	0.158918	0.1669	0.175129	0.183631	0.192435	0.201565	0.211045	0.220899	0.231151	0.241821	0.252933	0.264508	0.276567	0.289132	0.302225	0.315867	0.330081	0.344888	0.360311	0.376372	0.393094	0.4105	0.428613	0.447457	0.467054	0.487429	0.508605	0.530606	0.553455	0.577174	0.601788	0.627319	0.653788	0.681218	0.709628	0.739039	0.769469	0.800936	0.833456	0.867044	0.901711	0.93747	0.974328	1.01229	1.05137	1.09155	1.13284	1.17524	1.21872	1.26329	1.30891	1.35558	1.40326	1.45192	1.50153	1.55204	1.60341	1.65559	1.70851	1.76211	1.81632	1.87107	1.92626	1.98182	2.03765	2.09364	2.14969	2.2057	2.26153	2.31707	2.3722	2.42678	2.48068	2.53376	2.58588	2.6369	2.68669	2.73509	2.78197	2.82719	2.8706	2.91208	2.95149
Recovering Mild 45-54	0	0	0	0	0	7.04267e-06	3.27408e-05	9.00993e-05	0.00019106	0.000345315	0.000559959	0.00083966	0.00118705	0.0016032	0.00208806	0.00264085	0.00326028	0.00394483	0.00469274	0.00550216	0.00637102	0.00729708	0.00827774	0.00931001	0.0103904	0.0115146	0.0126779	0.0138744	0.015092	0.0163241	0.017564	0.0188079	0.0200557	0.0213097	0.0225742	0.0238543	0.0251556	0.0264838	0.0278445	0.0292432	0.0306849	0.0321747	0.0337172	0.0353169	0.0369779	0.0387046	0.0405007	0.0423704	0.0443173	0.0463453	0.0484583	0.0506599	0.0529539	0.0553443	0.0578347	0.0604291	0.0631314	0.0659455	0.0688754	0.0719252	0.0750989	0.0784005	0.0818343	0.0854043	0.0891146	0.0929694	0.0969728	0.101129	0.105442	0.109915	0.114553	0.119359	0.124337	0.12949	0.134822	0.140335	0.146033	0.151918	0.157992	0.164258	0.170716	0.177368	0.184214	0.191255	0.198489	0.205917	0.213537	0.221345	0.229339	0.237516	0.24587	0.254397	0.263089	0.271939	0.28094	0.290082	0.299354	0.308745	0.318244	0.327836	0.337507	0.347242	0.357024	0.366834	0.376656	0.386468	0.396251	0.405983	0.415642	0.425205	0.434649	0.443949	0.453081	0.462022	0.470744	0.479225	0.487439	0.495362	0.502968	0.510236	0.517142
Recovering Mild 55-64	0	0	0	0	0	2.31893e-06	1.07805e-05	2.96668e-05	6.29101e-05	0.000113701	0.000184377	0.000276473	0.000390858	0.000527883	0.000687533	0.000869547	0.00107351	0.00129891	0.00154517	0.00181169	0.00209778	0.0024027	0.0027256	0.00306549	0.00342122	0.0037914	0.00417442	0.00456839	0.00496932	0.00537502	0.00578326	0.00619284	0.00660369	0.00701661	0.00743298	0.00785448	0.00828295	0.00872028	0.00916832	0.00962885	0.0101036	0.0105941	0.011102	0.0116287	0.0121757	0.0127442	0.0133356	0.0139512	0.0145923	0.01526	0.0159558	0.0166807	0.0174361	0.0182231	0.0190431	0.0198974	0.0207872	0.0217138	0.0226785	0.0236827	0.0247277	0.0258148	0.0269454	0.0281209	0.0293426	0.0306119	0.0319301	0.0332985	0.0347186	0.0361915	0.0377186	0.039301	0.0409401	0.0426369	0.0443925	0.0462079	0.048084	0.0500218	0.0520218	0.0540848	0.0562113	0.0584015	0.0606557	0.062974	0.0653562	0.067802	0.0703108	0.0728819	0.0755142	0.0782065	0.0809573	0.0837648	0.0866268	0.089541	0.0925046	0.0955147	0.0985677	0.10166	0.104788	0.107946	0.11113	0.114336	0.117557	0.120787	0.124021	0.127252	0.130473	0.133677	0.136858	0.140007	0.143116	0.146178	0.149185	0.152129	0.155001	0.157794	0.160498	0.163107	0.165612	0.168005	0.170279
Recovering Mild 65-74	0	0	0	0	0	9.44749e-07	4.39206e-06	1.20865e-05	2.56301e-05	4.63227e-05	7.51165e-05	0.000112637	0.000159238	0.000215063	0.000280106	0.00035426	0.000437355	0.000529184	0.000629514	0.000738094	0.00085465	0.000978877	0.00111043	0.0012489	0.00139383	0.00154464	0.00170069	0.00186119	0.00202454	0.00218982	0.00235614	0.00252301	0.00269039	0.00285862	0.00302825	0.00319997	0.00337454	0.00355271	0.00373524	0.00392287	0.00411627	0.00431612	0.00452304	0.00473763	0.00496045	0.00519207	0.00543302	0.00568383	0.005945	0.00621706	0.0065005	0.00679584	0.00710358	0.00742423	0.00775831	0.00810634	0.00846885	0.00884635	0.00923939	0.0096485	0.0100742	0.0105171	0.0109778	0.0114567	0.0119544	0.0124715	0.0130085	0.0135661	0.0141446	0.0147447	0.0153668	0.0160115	0.0166793	0.0173706	0.0180858	0.0188254	0.0195898	0.0203792	0.0211941	0.0220346	0.0229009	0.0237932	0.0247116	0.0256561	0.0266266	0.027623	0.0286452	0.0296926	0.030765	0.0318619	0.0329826	0.0341264	0.0352924	0.0364797	0.0376871	0.0389134	0.0401572	0.0414171	0.0426913	0.043978	0.0452754	0.0465813	0.0478934	0.0492095	0.050527	0.0518433	0.0531556	0.0544611	0.0557569	0.0570397	0.0583065	0.0595541	0.0607792	0.0619785	0.0631487	0.0642863	0.0653882	0.0664509	0.0674714	0.0684463	0.0693727
Recovering Mild 75-84	0	0	0	0	0	0	0	0	0	0	0	0	0	0	0	0	0	0	0	0	0	0	0	0	0	0	0	0	0	0	0	0	0	0	0	0	0	0	0	0	0	0	0	0	0	0	0	0	0	0	0	0	0	0	0	0	0	0	0	0	0	0	0	0	0	0	0	0	0	0	0	0	0	0	0	0	0	0	0	0	0	0	0	0	0	0	0	0	0	0	0	0	0	0	0	0	0	0	0	0	0	0	0	0	0	0	0	0	0	0	0	0	0	0	0	0	0	0	0	0	0
Recovering Mild 85+	0	0	0	0	0	0	0	0	0	0	0	0	0	0	0	0	0	0	0	0	0	0	0	0	0	0	0	0	0	0	0	0	0	0	0	0	0	0	0	0	0	0	0	0	0	0	0	0	0	0	0	0	0	0	0	0	0	0	0	0	0	0	0	0	0	0	0	0	0	0	0	0	0	0	0	0	0	0	0	0	0	0	0	0	0	0	0	0	0	0	0	0	0	0	0	0	0	0	0	0	0	0	0	0	0	0	0	0	0	0	0	0	0	0	0	0	0	0	0	0	0
Quarantine
Susceptible Age Unknown	0	0	0	0	0	0	0	0	0	0	0	0	0	0	0	0	0	0	0	0	0	0	0	0	0	0	0	0	0	0	0	0	0	0	0	0	0	0	0	0	0	0	0	0	0	0	0	0	0	0	0	0	0	0	0	0	0	0	0	0	0	0	0	0	0	0	0	0	0	0	0	0	0	0	0	0	0	0	0	0	0	0	0	0	0	0	0	0	0	0	0	0	0	0	0	0	0	0	0	0	0	0	0	0	0	0	0	0	0	0	0	0	0	0	0	0	0	0	0	0	0
Susceptible 0-19	0	0	0	0	0	0	0	0	0	0	0	0	0	0	0	0	0	0	0	0	0	0	0	0	0	0	0	0	0	0	0	0	0	0	0	0	0	0	0	0	0	0	0	0	0	0	0	0	0	0	0	0	0	0	0	0	0	0	0	0	0	0	0	0	0	0	0	0	0	0	0	0	0	0	0	0	0	0	0	0	0	0	0	0	0	0	0	0	0	0	0	0	0	0	0	0	0	0	0	0	0	0	0	0	0	0	0	0	0	0	0	0	0	0	0	0	0	0	0	0	0
Susceptible 20-44	0	0	0	0	0	0	0	0	0	0	0	0	0	0	0	0	0	0	0	0	0	0	0	0	0	0	0	0	0	0	0	0	0	0	0	0	0	0	0	0	0	0	0	0	0	0	0	0	0	0	0	0	0	0	0	0	0	0	0	0	0	0	0	0	0	0	0	0	0	0	0	0	0	0	0	0	0	0	0	0	0	0	0	0	0	0	0	0	0	0	0	0	0	0	0	0	0	0	0	0	0	0	0	0	0	0	0	0	0	0	0	0	0	0	0	0	0	0	0	0	0
Susceptible 45-54	0	0	0	0	0	0	0	0	0	0	0	0	0	0	0	0	0	0	0	0	0	0	0	0	0	0	0	0	0	0	0	0	0	0	0	0	0	0	0	0	0	0	0	0	0	0	0	0	0	0	0	0	0	0	0	0	0	0	0	0	0	0	0	0	0	0	0	0	0	0	0	0	0	0	0	0	0	0	0	0	0	0	0	0	0	0	0	0	0	0	0	0	0	0	0	0	0	0	0	0	0	0	0	0	0	0	0	0	0	0	0	0	0	0	0	0	0	0	0	0	0
Susceptible 55-64	0	0	0	0	0	0	0	0	0	0	0	0	0	0	0	0	0	0	0	0	0	0	0	0	0	0	0	0	0	0	0	0	0	0	0	0	0	0	0	0	0	0	0	0	0	0	0	0	0	0	0	0	0	0	0	0	0	0	0	0	0	0	0	0	0	0	0	0	0	0	0	0	0	0	0	0	0	0	0	0	0	0	0	0	0	0	0	0	0	0	0	0	0	0	0	0	0	0	0	0	0	0	0	0	0	0	0	0	0	0	0	0	0	0	0	0	0	0	0	0	0
Susceptible 65-74	0	0	0	0	0	0	0	0	0	0	0	0	0	0	0	0	0	0	0	0	0	0	0	0	0	0	0	0	0	0	0	0	0	0	0	0	0	0	0	0	0	0	0	0	0	0	0	0	0	0	0	0	0	0	0	0	0	0	0	0	0	0	0	0	0	0	0	0	0	0	0	0	0	0	0	0	0	0	0	0	0	0	0	0	0	0	0	0	0	0	0	0	0	0	0	0	0	0	0	0	0	0	0	0	0	0	0	0	0	0	0	0	0	0	0	0	0	0	0	0	0
Susceptible 75-84	0	0	0	0	0	0	0	0	0	0	0	0	0	0	0	0	0	0	0	0	0	0	0	0	0	0	0	0	0	0	0	0	0	0	0	0	0	0	0	0	0	0	0	0	0	0	0	0	0	0	0	0	0	0	0	0	0	0	0	0	0	0	0	0	0	0	0	0	0	0	0	0	0	0	0	0	0	0	0	0	0	0	0	0	0	0	0	0	0	0	0	0	0	0	0	0	0	0	0	0	0	0	0	0	0	0	0	0	0	0	0	0	0	0	0	0	0	0	0	0	0
Susceptible 85+	0	0	0	0	0	0	0	0	0	0	0	0	0	0	0	0	0	0	0	0	0	0	0	0	0	0	0	0	0	0	0	0	0	0	0	0	0	0	0	0	0	0	0	0	0	0	0	0	0	0	0	0	0	0	0	0	0	0	0	0	0	0	0	0	0	0	0	0	0	0	0	0	0	0	0	0	0	0	0	0	0	0	0	0	0	0	0	0	0	0	0	0	0	0	0	0	0	0	0	0	0	0	0	0	0	0	0	0	0	0	0	0	0	0	0	0	0	0	0	0	0
Exposed Age Unknown	0	0	0	0	0	0	0	0	0	0	0	0	0	0	0	0	0	0	0	0	0	0	0	0	0	0	0	0	0	0	0	0	0	0	0	0	0	0	0	0	0	0	0	0	0	0	0	0	0	0	0	0	0	0	0	0	0	0	0	0	0	0	0	0	0	0	0	0	0	0	0	0	0	0	0	0	0	0	0	0	0	0	0	0	0	0	0	0	0	0	0	0	0	0	0	0	0	0	0	0	0	0	0	0	0	0	0	0	0	0	0	0	0	0	0	0	0	0	0	0	0
Exposed 0-19	0	0	0	0	0	0	0	0	0	0	0	0	0	0	0	0	0	0	0	0	0	0	0	0	0	0	0	0	0	0	0	0	0	0	0	0	0	0	0	0	0	0	0	0	0	0	0	0	0	0	0	0	0	0	0	0	0	0	0	0	0	0	0	0	0	0	0	0	0	0	0	0	0	0	0	0	0	0	0	0	0	0	0	0	0	0	0	0	0	0	0	0	0	0	0	0	0	0	0	0	0	0	0	0	0	0	0	0	0	0	0	0	0	0	0	0	0	0	0	0	0
Exposed 20-44	0	0	0	0	0	0	0	0	0	0	0	0	0	0	0	0	0	0	0	0	0	0	0	0	0	0	0	0	0	0	0	0	0	0	0	0	0	0	0	0	0	0	0	0	0	0	0	0	0	0	0	0	0	0	0	0	0	0	0	0	0	0	0	0	0	0	0	0	0	0	0	0	0	0	0	0	0	0	0	0	0	0	0	0	0	0	0	0	0	0	0	0	0	0	0	0	0	0	0	0	0	0	0	0	0	0	0	0	0	0	0	0	0	0	0	0	0	0	0	0	0
Exposed 45-54	0	0	0	0	0	0	0	0	0	0	0	0	0	0	0	0	0	0	0	0	0	0	0	0	0	0	0	0	0	0	0	0	0	0	0	0	0	0	0	0	0	0	0	0	0	0	0	0	0	0	0	0	0	0	0	0	0	0	0	0	0	0	0	0	0	0	0	0	0	0	0	0	0	0	0	0	0	0	0	0	0	0	0	0	0	0	0	0	0	0	0	0	0	0	0	0	0	0	0	0	0	0	0	0	0	0	0	0	0	0	0	0	0	0	0	0	0	0	0	0	0
Exposed 55-64	0	0	0	0	0	0	0	0	0	0	0	0	0	0	0	0	0	0	0	0	0	0	0	0	0	0	0	0	0	0	0	0	0	0	0	0	0	0	0	0	0	0	0	0	0	0	0	0	0	0	0	0	0	0	0	0	0	0	0	0	0	0	0	0	0	0	0	0	0	0	0	0	0	0	0	0	0	0	0	0	0	0	0	0	0	0	0	0	0	0	0	0	0	0	0	0	0	0	0	0	0	0	0	0	0	0	0	0	0	0	0	0	0	0	0	0	0	0	0	0	0
Exposed 65-74	0	0	0	0	0	0	0	0	0	0	0	0	0	0	0	0	0	0	0	0	0	0	0	0	0	0	0	0	0	0	0	0	0	0	0	0	0	0	0	0	0	0	0	0	0	0	0	0	0	0	0	0	0	0	0	0	0	0	0	0	0	0	0	0	0	0	0	0	0	0	0	0	0	0	0	0	0	0	0	0	0	0	0	0	0	0	0	0	0	0	0	0	0	0	0	0	0	0	0	0	0	0	0	0	0	0	0	0	0	0	0	0	0	0	0	0	0	0	0	0	0
Exposed 75-84	0	0	0	0	0	0	0	0	0	0	0	0	0	0	0	0	0	0	0	0	0	0	0	0	0	0	0	0	0	0	0	0	0	0	0	0	0	0	0	0	0	0	0	0	0	0	0	0	0	0	0	0	0	0	0	0	0	0	0	0	0	0	0	0	0	0	0	0	0	0	0	0	0	0	0	0	0	0	0	0	0	0	0	0	0	0	0	0	0	0	0	0	0	0	0	0	0	0	0	0	0	0	0	0	0	0	0	0	0	0	0	0	0	0	0	0	0	0	0	0	0
Exposed 85+	0	0	0	0	0	0	0	0	0	0	0	0	0	0	0	0	0	0	0	0	0	0	0	0	0	0	0	0	0	0	0	0	0	0	0	0	0	0	0	0	0	0	0	0	0	0	0	0	0	0	0	0	0	0	0	0	0	0	0	0	0	0	0	0	0	0	0	0	0	0	0	0	0	0	0	0	0	0	0	0	0	0	0	0	0	0	0	0	0	0	0	0	0	0	0	0	0	0	0	0	0	0	0	0	0	0	0	0	0	0	0	0	0	0	0	0	0	0	0	0	0
Infectious Age Unknown	1	0.732493	0.536546	0.393016	0.287882	0.210871	0.154462	0.113142	0.0828758	0.060706	0.0444667	0.0325715	0.0238584	0.0174761	0.0128011	0.00937675	0.0068684	0.00503106	0.00368521	0.00269939	0.00197729	0.00144835	0.0010609	0.000777105	0.000569224	0.000416953	0.000305415	0.000223714	0.000163869	0.000120033	8.79234e-05	6.44033e-05	4.71749e-05	3.45553e-05	2.53115e-05	1.85405e-05	1.35808e-05	9.94784e-06	7.28672e-06	5.33747e-06	3.90966e-06	2.8638e-06	2.09771e-06	1.53656e-06	1.12552e-06	8.24435e-07	6.03893e-07	4.42347e-07	3.24016e-07	2.3734e-07	1.7385e-07	1.27344e-07	9.32783e-08	6.83257e-08	5.00481e-08	3.66599e-08	2.68531e-08	1.96697e-08	1.44079e-08	1.05537e-08	7.73052e-09	5.66255e-09	4.14778e-09	3.03822e-09	2.22547e-09	1.63014e-09	1.19407e-09	8.74647e-10	6.40673e-10	4.69289e-10	3.43751e-10	2.51795e-10	1.84438e-10	1.351e-10	9.89595e-11	7.24871e-11	5.30963e-11	3.88927e-11	2.84886e-11	2.08677e-11	1.52854e-11	1.11965e-11	8.20135e-12	6.00743e-12	4.4004e-12	3.22326e-12	2.36102e-12	1.72943e-12	1.26679e-12	9.27918e-13	6.79693e-13	4.97871e-13	3.64687e-13	2.6713e-13	1.95671e-13	1.43328e-13	1.04987e-13	7.69019e-14	5.63301e-14	4.12614e-14	3.02237e-14	2.21387e-14	1.62164e-14	1.18784e-14	8.70085e-15	6.37331e-15	4.66841e-15	3.41957e-15	2.50481e-15	1.83476e-15	1.34395e-15	9.84433e-16	7.2109e-16	5.28193e-16	3.86898e-16	2.834e-16	2.07589e-16	1.52057e-16	1.11381e-16	8.15856e-17	5.97609e-17
Infectious 0-19	0	0	0	0	0	0	0	0	0	0	0	0	0	0	0	0	0	0	0	0	0	0	0	0	0	0	0	0	0	0	0	0	0	0	0	0	0	0	0	0	0	0	0	0	0	0	0	0	0	0	0	0	0	0	0	0	0	0	0	0	0	0	0	0	0	0	0	0	0	0	0	0	0	0	0	0	0	0	0	0	0	0	0	0	0	0	0	0	0	0	0	0	0	0	0	0	0	0	0	0	0	0	0	0	0	0	0	0	0	0	0	0	0	0	0	0	0	0	0	0	0
Infectious 20-44	0	0	0	0	0	0	0	0	0	0	0	0	0	0	0	0	0	0	0	0	0	0	0	0	0	0	0	0	0	0	0	0	0	0	0	0	0	0	0	0	0	0	0	0	0	0	0	0	0	0	0	0	0	0	0	0	0	0	0	0	0	0	0	0	0	0	0	0	0	0	0	0	0	0	0	0	0	0	0	0	0	0	0	0	0	0	0	0	0	0	0	0	0	0	0	0	0	0	0	0	0	0	0	0	0	0	0	0	0	0	0	0	0	0	0	0	0	0	0	0	0
Infectious 45-54	0	0	0	0	0	0	0	0	0	0	0	0	0	0	0	0	0	0	0	0	0	0	0	0	0	0	0	0	0	0	0	0	0	0	0	0	0	0	0	0	0	0	0	0	0	0	0	0	0	0	0	0	0	0	0	0	0	0	0	0	0	0	0	0	0	0	0	0	0	0	0	0	0	0	0	0	0	0	0	0	0	0	0	0	0	0	0	0	0	0	0	0	0	0	0	0	0	0	0	0	0	0	0	0	0	0	0	0	0	0	0	0	0	0	0	0	0	0	0	0	0
Infectious 55-64	0	0	0	0	0	0	0	0	0	0	0	0	0	0	0	0	0	0	0	0	0	0	0	0	0	0	0	0	0	0	0	0	0	0	0	0	0	0	0	0	0	0	0	0	0	0	0	0	0	0	0	0	0	0	0	0	0	0	0	0	0	0	0	0	0	0	0	0	0	0	0	0	0	0	0	0	0	0	0	0	0	0	0	0	0	0	0	0	0	0	0	0	0	0	0	0	0	0	0	0	0	0	0	0	0	0	0	0	0	0	0	0	0	0	0	0	0	0	0	0	0
Infectious 65-74	0	0	0	0	0	0	0	0	0	0	0	0	0	0	0	0	0	0	0	0	0	0	0	0	0	0	0	0	0	0	0	0	0	0	0	0	0	0	0	0	0	0	0	0	0	0	0	0	0	0	0	0	0	0	0	0	0	0	0	0	0	0	0	0	0	0	0	0	0	0	0	0	0	0	0	0	0	0	0	0	0	0	0	0	0	0	0	0	0	0	0	0	0	0	0	0	0	0	0	0	0	0	0	0	0	0	0	0	0	0	0	0	0	0	0	0	0	0	0	0	0
Infectious 75-84	0	0	0	0	0	0	0	0	0	0	0	0	0	0	0	0	0	0	0	0	0	0	0	0	0	0	0	0	0	0	0	0	0	0	0	0	0	0	0	0	0	0	0	0	0	0	0	0	0	0	0	0	0	0	0	0	0	0	0	0	0	0	0	0	0	0	0	0	0	0	0	0	0	0	0	0	0	0	0	0	0	0	0	0	0	0	0	0	0	0	0	0	0	0	0	0	0	0	0	0	0	0	0	0	0	0	0	0	0	0	0	0	0	0	0	0	0	0	0	0	0
Infectious 85+	0	0	0	0	0	0	0	0	0	0	0	0	0	0	0	0	0	0	0	0	0	0	0	0	0	0	0	0	0	0	0	0	0	0	0	0	0	0	0	0	0	0	0	0	0	0	0	0	0	0	0	0	0	0	0	0	0	0	0	0	0	0	0	0	0	0	0	0	0	0	0	0	0	0	0	0	0	0	0	0	0	0	0	0	0	0	0	0	0	0	0	0	0	0	0	0	0	0	0	0	0	0	0	0	0	0	0	0	0	0	0	0	0	0	0	0	0	0	0	0	0
Recovering Mild Age Unknown	0	0.0849538	0.130222	0.149807	0.153289	0.147144	0.135683	0.121718	0.107031	0.0927047	0.0793549	0.0672906	0.0566242	0.047347	0.0393796	0.0326056	0.026893	0.0221078	0.0181217	0.0148171	0.0120884	0.00984314	0.00800116	0.00649399	0.00526359	0.00426115	0.00344591	0.00278393	0.00224717	0.00181248	0.00146085	0.00117668	0.000947248	0.000762153	0.000612937	0.000492724	0.000395935	0.000318047	0.000255399	0.000205032	0.000164554	0.000132036	0.00010592	8.49531e-05	6.81242e-05	5.46199e-05	4.3786e-05	3.50961e-05	2.81273e-05	2.25397e-05	1.80602e-05	1.44695e-05	1.15917e-05	9.28556e-06	7.43765e-06	5.9571e-06	4.77098e-06	3.82081e-06	3.05972e-06	2.45012e-06	1.96189e-06	1.57089e-06	1.25777e-06	1.00703e-06	8.06248e-07	6.45483e-07	5.16761e-07	4.137e-07	3.31185e-07	2.65124e-07	2.12236e-07	1.69896e-07	1.36e-07	1.08866e-07	8.7144e-08	6.97555e-08	5.58361e-08	4.46939e-08	3.57748e-08	2.86353e-08	2.29205e-08	1.83461e-08	1.46846e-08	1.17537e-08	9.4078e-09	7.53006e-09	6.02708e-09	4.82407e-09	3.86117e-09	3.09046e-09	2.47358e-09	1.97983e-09	1.58463e-09	1.26831e-09	1.01514e-09	8.125e-10	6.50309e-10	5.20495e-10	4.16593e-10	3.33432e-10	2.66871e-10	2.13597e-10	1.70958e-10	1.3683e-10	1.09515e-10	8.76531e-11	7.01552e-11	5.61502e-11	4.4941e-11	3.59695e-11	2.87889e-11	2.30418e-11	1.8442e-11	1.47604e-11	1.18138e-11	9.45537e-12	7.56779e-12	6.05702e-12	4.84785e-12	3.88006e-12	3.10548e-12
Recovering Mild 0-19	0	0	0	0	0	0	0	0	0	0	0	0	0	0	0	0	0	0	0	0	0	0	0	0	0	0	0	0	0	0	0	0	0	0	0	0	0	0	0	0	0	0	0	0	0	0	0	0	0	0	0	0	0	0	0	0	0	0	0	0	0	0	0	0	0	0	0	0	0	0	0	0	0	0	0	0	0	0	0	0	0	0	0	0	0	0	0	0	0	0	0	0	0	0	0	0	0	0	0	0	0	0	0	0	0	0	0	0	0	0	0	0	0	0	0	0	0	0	0	0	0
Recovering Mild 20-44	0	0	0	0	0	0	0	0	0	0	0	0	0	0	0	0	0	0	0	0	0	0	0	0	0	0	0	0	0	0	0	0	0	0	0	0	0	0	0	0	0	0	0	0	0	0	0	0	0	0	0	0	0	0	0	0	0	0	0	0	0	0	0	0	0	0	0	0	0	0	0	0	0	0	0	0	0	0	0	0	0	0	0	0	0	0	0	0	0	0	0	0	0	0	0	0	0	0	0	0	0	0	0	0	0	0	0	0	0	0	0	0	0	0	0	0	0	0	0	0	0
Recovering Mild 45-54	0	0	0	0	0	0	0	0	0	0	0	0	0	0	0	0	0	0	0	0	0	0	0	0	0	0	0	0	0	0	0	0	0	0	0	0	0	0	0	0	0	0	0	0	0	0	0	0	0	0	0	0	0	0	0	0	0	0	0	0	0	0	0	0	0	0	0	0	0	0	0	0	0	0	0	0	0	0	0	0	0	0	0	0	0	0	0	0	0	0	0	0	0	0	0	0	0	0	0	0	0	0	0	0	0	0	0	0	0	0	0	0	0	0	0	0	0	0	0	0	0
Recovering Mild 55-64	0	0	0	0	0	0	0	0	0	0	0	0	0	0	0	0	0	0	0	0	0	0	0	0	0	0	0	0	0	0	0	0	0	0	0	0	0	0	0	0	0	0	0	0	0	0	0	0	0	0	0	0	0	0	0	0	0	0	0	0	0	0	0	0	0	0	0	0	0	0	0	0	0	0	0	0	0	0	0	0	0	0	0	0	0	0	0	0	0	0	0	0	0	0	0	0	0	0	0	0	0	0	0	0	0	0	0	0	0	0	0	0	0	0	0	0	0	0	0	0	0
Recovering Mild 65-74	0	0	0	0	0	0	0	0	0	0	0	0	0	0	0	0	0	0	0	0	0	0	0	0	0	0	0	0	0	0	0	0	0	0	0	0	0	0	0	0	0	0	0	0	0	0	0	0	0	0	0	0	0	0	0	0	0	0	0	0	0	0	0	0	0	0	0	0	0	0	0	0	0	0	0	0	0	0	0	0	0	0	0	0	0	0	0	0	0	0	0	0	0	0	0	0	0	0	0	0	0	0	0	0	0	0	0	0	0	0	0	0	0	0	0	0	0	0	0	0	0
Recovering Mild 75-84	0	0	0	0	0	0	0	0	0	0	0	0	0	0	0	0	0	0	0	0	0	0	0	0	0	0	0	0	0	0	0	0	0	0	0	0	0	0	0	0	0	0	0	0	0	0	0	0	0	0	0	0	0	0	0	0	0	0	0	0	0	0	0	0	0	0	0	0	0	0	0	0	0	0	0	0	0	0	0	0	0	0	0	0	0	0	0	0	0	0	0	0	0	0	0	0	0	0	0	0	0	0	0	0	0	0	0	0	0	0	0	0	0	0	0	0	0	0	0	0	0
Recovering Mild 85+	0	0	0	0	0	0	0	0	0	0	0	0	0	0	0	0	0	0	0	0	0	0	0	0	0	0	0	0	0	0	0	0	0	0	0	0	0	0	0	0	0	0	0	0	0	0	0	0	0	0	0	0	0	0	0	0	0	0	0	0	0	0	0	0	0	0	0	0	0	0	0	0	0	0	0	0	0	0	0	0	0	0	0	0	0	0	0	0	0	0	0	0	0	0	0	0	0	0	0	0	0	0	0	0	0	0	0	0	0	0	0	0	0	0	0	0	0	0	0	0	0
average length of stay	2	months
rate of leaving population per day	0.0164384																			5
isolate eligible people	1200	980.071	974.41	953.426	933.521	913.527	893.528	873.519	853.501	833.474	813.439	793.396	773.344	753.285	733.217	713.142	693.058	672.967	652.868	632.762	612.65	592.531	572.407	552.277	532.144	512.009	491.871	490.682	490.478	490.264	490.037	489.8	489.55	489.289	489.014	488.727	488.427	488.112	487.783	487.439	487.08	486.704	486.311	485.901	485.472	485.024	484.557	484.069	483.559	483.027	482.471	481.892	481.287	480.657	479.999	479.313	478.598	477.853	477.076	476.267	475.424	474.547	473.633	472.683	471.694	470.665	469.595	468.483	467.328	466.128	464.882	463.589	462.247	460.855	459.412	457.917	456.368	454.764	453.105	451.389	449.615	447.782	445.889	443.936	441.921	439.844	437.704	435.501	433.235	430.904	428.509	426.051	423.528	420.941	418.291	415.579	412.804	409.968	407.071	404.116	401.103	398.033	394.909	391.733	388.505	385.23	381.908	378.542	375.136	371.691	368.211	364.698	361.157	357.589	353.999	350.389	346.764	343.127	339.481	335.829	332.176
Isolation	85.7143	70.0051	69.6007	68.1018	66.6801	65.2519	63.8234	62.3942	60.9643	59.5339	58.1028	56.6711	55.2389	53.8061	52.3727	50.9387	49.5041	48.0691	46.6334	45.1973	43.7607	42.3236	40.8862	39.4484	38.0103	36.572	35.1336	35.0487	35.0342	35.0188	35.0027	34.9857	34.9679	34.9492	34.9296	34.9091	34.8876	34.8652	34.8417	34.8171	34.7914	34.7646	34.7365	34.7072	34.6766	34.6446	34.6112	34.5763	34.5399	34.5019	34.4622	34.4208	34.3777	34.3326	34.2856	34.2366	34.1856	34.1323	34.0769	34.0191	33.9589	33.8962	33.831	33.7631	33.6924	33.6189	33.5425	33.4631	33.3806	33.2949	33.2059	33.1135	33.0176	32.9182	32.8151	32.7083	32.5977	32.4832	32.3647	32.2421	32.1154	31.9844	31.8492	31.7097	31.5658	31.4174	31.2646	31.1072	30.9453	30.7789	30.6078	30.4322	30.252	30.0672	29.878	29.6842	29.486	29.2834	29.0765	28.8654	28.6502	28.4309	28.2078	27.9809	27.7504	27.5164	27.2791	27.0387	26.7954	26.5493	26.3008	26.0499	25.7969	25.5421	25.2856	25.0278	24.7689	24.5091	24.2486	23.9878	23.7269
Checking maximum capacity for Quarantine	1	0.817447	0.666768	0.542823	0.44117	0.358015	0.290145	0.23486	0.189907	0.153411	0.123822	0.0998622	0.0804826	0.0648231	0.0521807	0.0419823	0.0337614	0.0271388	0.0218069	0.0175165	0.0140657	0.0112915	0.00906206	0.00727109	0.00583281	0.00467811	0.00375132	0.00300765	0.00241104	0.00193251	0.00154877	0.00124108	0.000994423	0.000796708	0.000638249	0.000511265	0.000409516	0.000327995	0.000262686	0.000210369	0.000168464	0.000134899	0.000108018	8.64897e-05	6.92497e-05	5.54443e-05	4.43899e-05	3.55385e-05	2.84513e-05	2.2777e-05	1.8234e-05	1.45969e-05	1.1685e-05	9.35389e-06	7.4877e-06	5.99376e-06	4.79783e-06	3.84048e-06	3.07413e-06	2.46067e-06	1.96962e-06	1.57655e-06	1.26191e-06	1.01006e-06	8.08473e-07	6.47113e-07	5.17955e-07	4.14574e-07	3.31826e-07	2.65593e-07	2.1258e-07	1.70148e-07	1.36185e-07	1.09001e-07	8.7243e-08	6.9828e-08	5.58892e-08	4.47328e-08	3.58033e-08	2.86562e-08	2.29358e-08	1.83573e-08	1.46928e-08	1.17597e-08	9.4122e-09	7.53328e-09	6.02944e-09	4.8258e-09	3.86244e-09	3.09139e-09	2.47426e-09	1.98032e-09	1.58499e-09	1.26858e-09	1.01533e-09	8.12643e-10	6.50414e-10	5.20572e-10	4.16649e-10	3.33473e-10	2.66901e-10	2.13619e-10	1.70974e-10	1.36842e-10	1.09524e-10	8.76595e-11	7.01598e-11	5.61536e-11	4.49435e-11	3.59713e-11	2.87903e-11	2.30428e-11	1.84427e-11	1.47609e-11	1.18142e-11	9.45566e-12	7.56799e-12	6.05717e-12	4.84796e-12	3.88014e-12	3.10554e-12
Checking maximum capacity for Isolation	0	200	185.714	186.735	186.662	186.667	186.666	186.666	186.665	186.665	186.664	186.663	186.663	186.662	186.661	186.66	186.659	186.658	186.656	186.655	186.654	186.652	186.651	186.649	186.647	186.646	186.644	186.642	186.64	186.638	186.636	186.635	186.633	186.631	186.629	186.627	186.625	186.623	186.621	186.619	186.616	186.614	186.611	186.609	186.606	186.604	186.601	186.598	186.594	186.591	186.588	186.584	186.581	186.577	186.573	186.568	186.564	186.56	186.555	186.55	186.545	186.54	186.534	186.528	186.522	186.516	186.51	186.503	186.496	186.489	186.482	186.474	186.466	186.458	186.449	186.441	186.432	186.422	186.413	186.403	186.393	186.382	186.372	186.361	186.349	186.338	186.326	186.314	186.301	186.289	186.276	186.263	186.249	186.236	186.222	186.208	186.194	186.18	186.165	186.151	186.136	186.122	186.107	186.093	186.078	186.064	186.049	186.035	186.021	186.007	185.994	185.98	185.967	185.955	185.942	185.931	185.919	185.908	185.898	185.888	185.879
For graphs ONLY
For Graph (Inmates)
Infected	1	1.0336	0.97336	0.950305	0.953927	0.980286	1.02618	1.08909	1.16693	1.25789	1.36038	1.47291	1.59407	1.72246	1.85668	1.99528	2.13677	2.27957	2.42203	2.56246	2.69907	2.83005	2.95355	3.06773	3.17078	3.26096	3.33662	3.49583	3.66505	3.84001	4.02115	4.20897	4.40395	4.60656	4.81726	5.0365	5.26472	5.50232	5.74975	6.0074	6.27571	6.55508	6.84593	7.14868	7.46374	7.79152	8.13245	8.48695	8.85542	9.23829	9.63597	10.0489	10.4774	10.9219	11.3828	11.8605	12.3553	12.8676	13.3977	13.9459	14.5125	15.0976	15.7017	16.3247	16.9669	17.6284	18.3091	19.0092	19.7284	20.4668	21.2241	22.0001	22.7944	23.6065	24.4361	25.2825	26.1449	27.0227	27.915	28.8206	29.7387	30.6679	31.6069	32.5543	33.5085	34.4679	35.4308	36.3952	37.3592	38.3207	39.2775	40.2275	41.1682	42.0972	43.0122	43.9105	44.7897	45.6472	46.4805	47.2869	48.0639	48.8091	49.52	50.1943	50.8296	51.4238	51.9749	52.481	52.9402	53.351	53.712	54.022	54.2799	54.4849	54.6363	54.7339	54.7773	54.7667	54.7023	54.5845	54.414
Hospitalized	0	0	0.111125	0.192529	0.253789	0.300666	0.337815	0.368764	0.396164	0.421999	0.447752	0.474528	0.503149	0.534218	0.568165	0.605285	0.645761	0.689677	0.737033	0.787754	0.841692	0.89863	0.958285	1.02031	1.08431	1.14981	1.2163	1.28321	1.35409	1.42829	1.50539	1.58529	1.66803	1.75375	1.8426	1.93478	2.03048	2.12988	2.23321	2.34066	2.45244	2.56876	2.68984	2.81589	2.94714	3.08381	3.22613	3.37433	3.52865	3.68932	3.85658	4.0307	4.21191	4.40048	4.59665	4.80069	5.01285	5.23341	5.46263	5.70077	5.94809	6.20486	6.47134	6.74778	7.03445	7.33159	7.63943	7.95822	8.28817	8.62949	8.9824	9.34706	9.72364	10.1123	10.5132	10.9263	11.3519	11.7898	12.2402	12.7031	13.1783	13.6658	14.1655	14.6772	15.2007	15.7357	16.2818	16.8388	17.4063	17.9836	18.5704	19.166	19.7697	20.3809	20.9988	21.6225	22.2511	22.8837	23.5194	24.1569	24.7953	25.4333	26.0697	26.7033	27.3328	27.9569	28.5742	29.1833	29.7828	30.3715	30.9477	31.5103	32.0578	32.5888	33.102	33.5961	34.07	34.5223	34.952	35.3579	35.7391
Recovered	0	0	0.0108915	0.0336681	0.0642103	0.0997297	0.138404	0.179134	0.221341	0.264806	0.309557	0.355778	0.403753	0.453812	0.506304	0.561568	0.61992	0.681631	0.746921	0.815948	0.888799	0.965484	1.04593	1.12996	1.21732	1.30765	1.40047	1.54245	1.69609	1.85931	2.0323	2.21523	2.40829	2.61171	2.82574	3.05067	3.28683	3.53458	3.79433	4.0665	4.35154	4.64997	4.96229	5.28905	5.63084	5.98826	6.36195	6.75256	7.16079	7.58735	8.03299	8.49849	8.98463	9.49226	10.0222	10.5754	11.1527	11.7551	12.3835	13.039	13.7225	14.4352	15.178	15.9521	16.7586	17.5986	18.4734	19.3841	20.3319	21.3181	22.3439	23.4106	24.5194	25.6716	26.8685	28.1114	29.4016	30.7404	32.129	33.5687	35.0607	36.6063	38.2067	39.863	41.5764	43.3479	45.1786	47.0694	49.0212	51.0349	53.1113	55.251	57.4546	59.7226	62.0555	64.4534	66.9165	69.4449	72.0385	74.6971	77.4203	80.2076	83.0583	85.9717	88.9468	91.9825	95.0774	98.2303	101.439	104.703	108.02	111.387	114.802	118.264	121.769	125.316	128.901	132.521	136.175	139.858	143.567
Deaths	0	0	0	0.000915164	0.00250073	0.0045908	0.00706467	0.0098375	0.0128516	0.0160696	0.0194697	0.0230418	0.0267847	0.0307039	0.0348103	0.0391184	0.0436456	0.0484114	0.0534361	0.058741	0.0643472	0.0702751	0.0765444	0.0831728	0.0901765	0.0975689	0.105361	0.11356	0.122171	0.131218	0.140726	0.150711	0.161194	0.172193	0.183727	0.195818	0.208486	0.221755	0.23565	0.250195	0.265418	0.281346	0.29801	0.315439	0.333667	0.352727	0.372653	0.393483	0.415254	0.438006	0.461779	0.486617	0.512563	0.539663	0.567964	0.597515	0.628366	0.660571	0.694182	0.729255	0.765848	0.80402	0.84383	0.885342	0.928619	0.973727	1.02073	1.0697	1.12071	1.17383	1.22912	1.28667	1.34656	1.40884	1.47361	1.54094	1.61091	1.6836	1.75909	1.83746	1.91878	2.00314	2.09061	2.18128	2.27521	2.37248	2.47317	2.57735	2.68509	2.79644	2.91148	3.03027	3.15286	3.27929	3.40963	3.54391	3.68216	3.82442	3.97071	4.12105	4.27545	4.43391	4.59644	4.76302	4.93362	5.10823	5.2868	5.4693	5.65566	5.84582	6.03972	6.23727	6.43838	6.64296	6.85089	7.06207	7.27636	7.49364	7.71377	7.93659	8.16196
% infected	0.000757002	0.000794465	0.000846592	0.000906291	0.00097318	0.0010491	0.00113572	0.00123442	0.00134633	0.0014723	0.00161297	0.00176879	0.00194007	0.00212694	0.00232934	0.00254708	0.00277975	0.00302675	0.00328727	0.00356027	0.00384448	0.00413838	0.00444022	0.00474802	0.00505956	0.00537243	0.00568404	0.0059738	0.00627392	0.00658537	0.00690818	0.00724282	0.00758997	0.00795038	0.00832483	0.00871411	0.00911899	0.00954026	0.0099787	0.0104351	0.0109102	0.0114048	0.0119197	0.0124557	0.0130136	0.0135942	0.0141982	0.0148266	0.0154801	0.0161595	0.0168657	0.0175995	0.0183616	0.019153	0.0199743	0.0208265	0.0217102	0.0226263	0.0235754	0.0245583	0.0255757	0.0266281	0.0277163	0.0288406	0.0300017	0.0311999	0.0324357	0.0337092	0.0350208	0.0363704	0.0377582	0.0391839	0.0406475	0.0421485	0.0436866	0.045261	0.046871	0.0485157	0.050194	0.0519047	0.0536462	0.0554171	0.0572155	0.0590393	0.0608865	0.0627545	0.0646408	0.0665426	0.0684568	0.0703804	0.0723099	0.0742418	0.0761724	0.0780976	0.0800137	0.0819162	0.083801	0.0856637	0.0874998	0.0893047	0.091074	0.092803	0.0944872	0.096122	0.097703	0.0992259	0.100686	0.10208	0.103404	0.104653	0.105825	0.106915	0.107922	0.108842	0.109673	0.110413	0.111059	0.111611	0.112068	0.112428	0.112691
Peak % infected	0.112691	120
Peak date
For Graph (staff correctional/essential staff)
Exposed_scenario 2	0	0.0303605	0.0461571	0.0525554	0.05391	0.0529547	0.0513131	0.0498959	0.0491718	0.0493449	0.0504663	0.0525038	0.0553829	0.0590109	0.0632898	0.0681226	0.073416	0.0790806	0.0850305	0.0911821	0.097453	0.103761	0.110024	0.116158	0.122081	0.127707	0.132954	0.13774	0.143383	0.149597	0.156206	0.163142	0.170385	0.177935	0.185802	0.194002	0.202548	0.211458	0.220744	0.230423	0.240508	0.251014	0.261954	0.273343	0.285194	0.297521	0.310338	0.323657	0.337492	0.351857	0.366765	0.382228	0.398258	0.414868	0.432068	0.44987	0.468284	0.487318	0.506981	0.527281	0.548222	0.569809	0.592046	0.614934	0.638472	0.662657	0.687486	0.712951	0.739042	0.765748	0.793053	0.820941	0.849389	0.878373	0.907865	0.937834	0.968245	0.999059	1.03023	1.06172	1.09347	1.12542	1.15752	1.18971	1.22192	1.25407	1.2861	1.31792	1.34946	1.38063	1.41135	1.44153	1.47107	1.4999	1.52791	1.55501	1.58113	1.60615	1.63001	1.6526	1.67385	1.69368	1.71201	1.72878	1.74391	1.75734	1.76904	1.77894	1.78701	1.79322	1.79755	1.79998	1.8005	1.79912	1.79585	1.7907	1.7837	1.77489	1.7643	1.75198	1.738
Infectious_scenario 2	0	0	0.00979372	0.0227628	0.0352528	0.0457308	0.0538462	0.0598407	0.0642027	0.0674758	0.070163	0.072685	0.0753697	0.0784568	0.0821089	0.0864252	0.0914541	0.0972045	0.103655	0.110759	0.118455	0.126665	0.1353	0.144262	0.153446	0.162739	0.172025	0.181183	0.190089	0.19907	0.208293	0.217841	0.227753	0.238059	0.248779	0.259935	0.271549	0.283642	0.296238	0.30936	0.323031	0.337275	0.352115	0.367574	0.383676	0.400443	0.4179	0.436067	0.454969	0.474628	0.495066	0.516306	0.538369	0.561276	0.58505	0.609711	0.63528	0.661774	0.689214	0.717616	0.746998	0.777374	0.808757	0.84116	0.874592	0.909062	0.944575	0.981134	1.01874	1.05739	1.09707	1.13778	1.17951	1.22223	1.26592	1.31056	1.35612	1.40255	1.44982	1.49787	1.54666	1.59612	1.6462	1.69681	1.74788	1.79932	1.85105	1.90297	1.95497	2.00696	2.0588	2.11039	2.16159	2.21229	2.26235	2.31162	2.35998	2.40728	2.45338	2.49813	2.5414	2.58304	2.62291	2.66088	2.69681	2.73057	2.76205	2.79113	2.8177	2.84166	2.86293	2.88143	2.89708	2.90983	2.91964	2.92647	2.9303	2.93112	2.92893	2.92376	2.91563
Hospitalized_scenario 2	0	0	0	0	0.00108832	0.00356236	0.00729824	0.0120081	0.0173796	0.0231435	0.0290984	0.0351134	0.0411205	0.0471016	0.0530762	0.0590893	0.0652018	0.0714823	0.0780016	0.0848275	0.0920223	0.0996399	0.107724	0.116309	0.125416	0.135054	0.145222	0.155904	0.167074	0.178692	0.190707	0.203108	0.215902	0.229105	0.242736	0.256817	0.271372	0.286425	0.302002	0.318128	0.334832	0.352142	0.37009	0.388705	0.408021	0.42807	0.448887	0.470505	0.492962	0.516293	0.540535	0.565726	0.591904	0.619108	0.647377	0.676751	0.70727	0.738973	0.771902	0.806096	0.841597	0.878444	0.916679	0.95634	0.997466	1.0401	1.08427	1.13002	1.17739	1.2264	1.2771	1.32951	1.38365	1.43956	1.49726	1.55676	1.61808	1.68124	1.74624	1.81309	1.88179	1.95232	2.02468	2.09885	2.1748	2.2525	2.33192	2.41301	2.49571	2.57997	2.66571	2.75286	2.84132	2.93101	3.02182	3.11364	3.20633	3.29978	3.39383	3.48835	3.58318	3.67814	3.77307	3.86779	3.96212	4.05585	4.1488	4.24076	4.33154	4.42092	4.50869	4.59465	4.6786	4.76032	4.83962	4.91629	4.99014	5.06099	5.12865	5.19296	5.25374
Fatalities_scenario 2	0	0	0	0	0	8.96286e-06	3.83005e-05	9.8405e-05	0.000197297	0.000340427	0.000531025	0.000770664	0.00105984	0.00139849	0.00178639	0.0022235	0.00271013	0.00324709	0.00383578	0.00447816	0.00517676	0.00593461	0.00675519	0.00764235	0.00860021	0.00963307	0.0107453	0.0119413	0.0132252	0.0146012	0.0160728	0.0176433	0.019316	0.0210941	0.0229809	0.0249799	0.0270949	0.0293298	0.0316887	0.0341758	0.0367957	0.0395532	0.0424533	0.0455011	0.0487023	0.0520625	0.0555879	0.0592847	0.0631595	0.0672193	0.0714712	0.0759228	0.0805818	0.0854564	0.0905551	0.0958865	0.10146	0.107285	0.11337	0.119727	0.126366	0.133297	0.140531	0.148081	0.155956	0.164171	0.172737	0.181666	0.190973	0.200669	0.210769	0.221286	0.232236	0.243631	0.255486	0.267817	0.280637	0.293963	0.307809	0.32219	0.337122	0.352619	0.368697	0.385372	0.402657	0.420567	0.439117	0.458322	0.478194	0.498748	0.519995	0.541948	0.564619	0.588019	0.612157	0.637043	0.662686	0.689091	0.716267	0.744216	0.772945	0.802454	0.832745	0.863818	0.895671	0.928301	0.961703	0.99587	1.0308	1.06647	1.10288	1.14001	1.17785	1.21638	1.25558	1.29544	1.33592	1.37702	1.4187	1.46094	1.5037
For Graph (healthcare staff)
Exposed_scenario 2	0	0.00323846	0.00492381	0.00567872	0.00592507	0.00593188	0.00586081	0.00580423	0.0058112	0.00590455	0.00609178	0.00637177	0.0067389	0.00718536	0.00770251	0.00828152	0.00891365	0.00959031	0.010303	0.0110434	0.0118029	0.0125728	0.0133442	0.0141081	0.014855	0.0155756	0.0162602	0.0168993	0.0176329	0.0184322	0.0192792	0.0201669	0.021093	0.0220579	0.0230629	0.0241096	0.0252001	0.0263362	0.0275201	0.0287536	0.0300389	0.0313777	0.0327721	0.0342241	0.0357356	0.0373086	0.0389451	0.0406471	0.0424166	0.0442555	0.0461658	0.0481496	0.0502088	0.0523452	0.0545609	0.0568575	0.0592368	0.0617007	0.0642506	0.066888	0.0696144	0.0724311	0.075339	0.0783392	0.0814324	0.0846191	0.0878997	0.0912742	0.0947424	0.0983037	0.101958	0.105702	0.109537	0.11346	0.117468	0.121558	0.125728	0.129974	0.134292	0.138676	0.143123	0.147625	0.152178	0.156773	0.161404	0.166063	0.170741	0.17543	0.180119	0.1848	0.189461	0.194091	0.19868	0.203216	0.207687	0.212081	0.216386	0.220588	0.224677	0.228639	0.232462	0.236134	0.239643	0.242978	0.246128	0.249081	0.251829	0.254362	0.25667	0.258748	0.260587	0.262181	0.263527	0.264619	0.265454	0.266031	0.266349	0.266409	0.26621	0.265756	0.265049
Infectious_scenario 2	0	0	0.00104466	0.00242815	0.00378389	0.00495326	0.00589555	0.00663014	0.00720245	0.00766478	0.00806658	0.00844998	0.00884854	0.00928737	0.00978417	0.0103504	0.0109924	0.0117124	0.0125095	0.0133802	0.014319	0.0153187	0.0163708	0.0174654	0.0185918	0.0197383	0.0208925	0.0220411	0.0231707	0.0243155	0.0254936	0.026714	0.0279814	0.029299	0.0306696	0.0320956	0.0335796	0.0351244	0.0367328	0.0384078	0.0401522	0.0419692	0.0438618	0.0458331	0.0478862	0.0500244	0.0522507	0.0545684	0.0569807	0.0594908	0.0621019	0.0648172	0.0676401	0.0705737	0.0736213	0.076786	0.0800711	0.0834795	0.0870144	0.0906788	0.0944754	0.0984071	0.102476	0.106686	0.111038	0.115534	0.120177	0.124968	0.129907	0.134997	0.140238	0.14563	0.151173	0.156866	0.162707	0.168697	0.174831	0.181108	0.187524	0.194074	0.200755	0.20756	0.214483	0.221517	0.228654	0.235886	0.243203	0.250594	0.258048	0.265553	0.273097	0.280665	0.288243	0.295815	0.303366	0.310878	0.318335	0.325718	0.333009	0.34019	0.34724	0.354142	0.360875	0.367419	0.373756	0.379867	0.385732	0.391333	0.396654	0.401675	0.406382	0.41076	0.414793	0.41847	0.421778	0.424707	0.427247	0.429393	0.431136	0.432474	0.433403
Hospitalized_scenario 2	0	0	0	0	0.000116088	0.000379999	0.000781113	0.00129173	0.00188103	0.00252192	0.00319374	0.0038827	0.00458119	0.00528668	0.0060005	0.0067267	0.0074711	0.00824047	0.00904196	0.00988261	0.010769	0.0117069	0.0127014	0.0137563	0.0148743	0.016057	0.0173046	0.0186159	0.0199887	0.0214192	0.0229022	0.0244369	0.0260243	0.0276664	0.0293656	0.0311247	0.0329463	0.0348336	0.0367896	0.0388176	0.0409209	0.0431032	0.045368	0.0477194	0.0501612	0.0526976	0.0553328	0.0580714	0.0609177	0.0638766	0.0669526	0.0701508	0.0734762	0.0769338	0.0805289	0.0842667	0.0881526	0.0921922	0.0963909	0.100754	0.105288	0.109998	0.11489	0.119969	0.125242	0.130714	0.13639	0.142277	0.148379	0.154703	0.161254	0.168036	0.175055	0.182315	0.189821	0.197577	0.205587	0.213855	0.222382	0.231173	0.240228	0.24955	0.259138	0.268995	0.279118	0.289507	0.30016	0.311073	0.322243	0.333665	0.345333	0.35724	0.369379	0.38174	0.394313	0.407086	0.420048	0.433184	0.446479	0.459916	0.473479	0.487149	0.500905	0.514727	0.528593	0.542479	0.556361	0.570215	0.584015	0.597734	0.611344	0.624819	0.63813	0.651249	0.664148	0.676798	0.68917	0.701238	0.712972	0.724347	0.735336
Fatalities_scenario 2	0	0	0	0	0	9.56038e-07	4.08551e-06	1.05183e-05	2.11563e-05	3.66475e-05	5.74167e-05	8.37187e-05	0.000115695	0.000153423	0.000196961	0.000246378	0.000301776	0.000363304	0.000431168	0.000505633	0.000587021	0.000675708	0.000772121	0.000876723	0.000990013	0.00111251	0.00124475	0.00138726	0.00154057	0.00170519	0.00188158	0.00207019	0.00227144	0.00248577	0.00271361	0.00295545	0.00321178	0.00348311	0.00376998	0.00407296	0.00439264	0.00472964	0.00508462	0.00545824	0.00585123	0.00626434	0.00669833	0.00715402	0.00763226	0.00813395	0.00866	0.00921139	0.00978911	0.0103942	0.0110278	0.011691	0.012385	0.013111	0.0138702	0.014664	0.0154938	0.0163609	0.0172668	0.0182129	0.0192009	0.0202324	0.0213089	0.0224321	0.0236038	0.0248258	0.0260998	0.0274278	0.0288117	0.0302534	0.0317548	0.0333181	0.0349452	0.0366383	0.0383995	0.0402309	0.0421347	0.0441131	0.0461683	0.0483024	0.0505177	0.0528164	0.0552006	0.0576726	0.0602344	0.0628882	0.0656361	0.0684801	0.0714221	0.0744641	0.077608	0.0808553	0.0842079	0.0876672	0.0912346	0.0949116	0.0986992	0.102599	0.10661	0.110736	0.114975	0.119328	0.123795	0.128377	0.133073	0.137883	0.142806	0.14784	0.152986	0.158241	0.163605	0.169074	0.174648	0.180324	0.186099	0.19197	0.197936
total staff
Exposed_scenario_1	0	0.033599	0.0510809	0.0582341	0.0598351	0.0588866	0.0571739	0.0557001	0.054983	0.0552494	0.0565581	0.0588756	0.0621218	0.0661963	0.0709924	0.0764042	0.0823296	0.0886709	0.0953335	0.102225	0.109256	0.116334	0.123368	0.130266	0.136936	0.143282	0.149214	0.154639	0.161016	0.168029	0.175485	0.183309	0.191478	0.199993	0.208865	0.218111	0.227749	0.237794	0.248264	0.259176	0.270547	0.282391	0.294726	0.307567	0.32093	0.33483	0.349283	0.364304	0.379909	0.396113	0.412931	0.430377	0.448467	0.467213	0.486629	0.506728	0.527521	0.549019	0.571232	0.594169	0.617836	0.64224	0.667385	0.693273	0.719904	0.747276	0.775386	0.804225	0.833784	0.864052	0.895011	0.926643	0.958926	0.991832	1.02533	1.05939	1.09397	1.12903	1.16452	1.20039	1.23659	1.27305	1.3097	1.34648	1.38332	1.42013	1.45684	1.49335	1.52958	1.56543	1.60081	1.63562	1.66975	1.70311	1.73559	1.7671	1.79751	1.82674	1.85468	1.88124	1.90631	1.92982	1.95166	1.97175	1.99003	2.00643	2.02087	2.0333	2.04368	2.05197	2.05814	2.06216	2.06403	2.06374	2.0613	2.05673	2.05005	2.0413	2.03051	2.01774	2.00304
Infectious_scenario_1	0	0	0.0108384	0.0251909	0.0390367	0.0506841	0.0597417	0.0664709	0.0714051	0.0751406	0.0782295	0.081135	0.0842183	0.0877442	0.0918931	0.0967756	0.102446	0.108917	0.116164	0.12414	0.132774	0.141984	0.151671	0.161728	0.172038	0.182478	0.192918	0.203224	0.21326	0.223385	0.233787	0.244555	0.255735	0.267358	0.279448	0.29203	0.305128	0.318766	0.332971	0.347768	0.363183	0.379244	0.395976	0.413407	0.431562	0.450468	0.47015	0.490636	0.51195	0.534119	0.557168	0.581123	0.606009	0.63185	0.658672	0.686497	0.715351	0.745254	0.776228	0.808295	0.841473	0.875781	0.911233	0.947846	0.98563	1.0246	1.06475	1.1061	1.14865	1.19238	1.23731	1.28341	1.33068	1.37909	1.42863	1.47926	1.53095	1.58366	1.63734	1.69195	1.74742	1.80368	1.86068	1.91832	1.97653	2.03521	2.09426	2.15356	2.21302	2.27251	2.3319	2.39105	2.44984	2.50811	2.56571	2.6225	2.67832	2.733	2.78639	2.83832	2.88864	2.93718	2.98378	3.0283	3.07056	3.11044	3.14778	3.18246	3.21435	3.24334	3.26932	3.29219	3.31188	3.3283	3.34142	3.35118	3.35754	3.36051	3.36007	3.35623	3.34903
Recovering mild	0	0	0	0.000920761	0.00294278	0.00588182	0.00943354	0.0132994	0.0172413	0.021097	0.0247757	0.0282453	0.0315168	0.0346308	0.0376452	0.0406255	0.0436386	0.0467471	0.0500068	0.0534642	0.057156	0.061108	0.0653357	0.0698444	0.0746293	0.0796767	0.0849639	0.0904602	0.0961274	0.101921	0.107831	0.113868	0.120045	0.12638	0.132891	0.139594	0.146506	0.153645	0.161027	0.16867	0.17659	0.184804	0.193329	0.202183	0.211383	0.220945	0.230888	0.241228	0.251983	0.263169	0.274805	0.286907	0.299493	0.312579	0.326183	0.340321	0.355011	0.370268	0.38611	0.402552	0.419611	0.437301	0.455637	0.474635	0.494307	0.514668	0.535728	0.5575	0.579993	0.603216	0.627179	0.651885	0.677341	0.703549	0.730509	0.758222	0.786682	0.815885	0.845822	0.876482	0.907849	0.939908	0.972636	1.00601	1.04	1.07458	1.10972	1.14536	1.18147	1.21801	1.25491	1.29213	1.3296	1.36726	1.40504	1.44288	1.48068	1.51838	1.5559	1.59314	1.63002	1.66644	1.70232	1.73756	1.77206	1.80573	1.83847	1.87018	1.90078	1.93016	1.95824	1.98492	2.01013	2.03378	2.05579	2.07609	2.09462	2.11132	2.12612	2.13899	2.14989
recovering moderate	0	0	0	0.00120441	0.00279933	0.00433794	0.00563226	0.00663878	0.00738655	0.00793487	0.00834997	0.00869323	0.0090161	0.00935873	0.00975054	0.0102116	0.0107542	0.0113843	0.0121034	0.0129087	0.013795	0.0147545	0.0157779	0.0168544	0.017972	0.0191177	0.0202778	0.0214379	0.0225833	0.0236985	0.0248236	0.0259795	0.027176	0.0284184	0.02971	0.0310536	0.0324518	0.0339073	0.0354228	0.0370013	0.0386456	0.0403586	0.0421434	0.0440027	0.0459397	0.0479572	0.0500581	0.0522453	0.0545218	0.0568903	0.0593538	0.0619151	0.0645771	0.0673425	0.0702141	0.0731947	0.0762868	0.0794931	0.0828161	0.0862581	0.0898215	0.0935085	0.0973208	0.101261	0.105329	0.109528	0.113858	0.11832	0.122915	0.127643	0.132503	0.137496	0.142619	0.147871	0.153251	0.158756	0.164382	0.170126	0.175983	0.181949	0.188017	0.194181	0.200434	0.206767	0.213173	0.219641	0.226162	0.232723	0.239314	0.245921	0.252532	0.259131	0.265705	0.272237	0.278712	0.285114	0.291424	0.297627	0.303704	0.309636	0.315408	0.320999	0.326393	0.331572	0.336518	0.341215	0.345646	0.349796	0.35365	0.357194	0.360415	0.363302	0.365843	0.368031	0.369857	0.371314	0.372398	0.373106	0.373436	0.373387	0.372961
Hospitalized_scenario_1	0	0	0	0	0.00120441	0.00394235	0.00807935	0.0132998	0.0192607	0.0256655	0.0322921	0.0389961	0.0457017	0.0523883	0.0590767	0.065816	0.0726729	0.0797228	0.0870435	0.0947101	0.102791	0.111347	0.120426	0.130066	0.14029	0.151111	0.162527	0.17452	0.187063	0.200111	0.21361	0.227545	0.241926	0.256771	0.272101	0.287942	0.304319	0.321259	0.338791	0.356945	0.375753	0.395245	0.415458	0.436425	0.458182	0.480768	0.504219	0.528577	0.55388	0.580169	0.607487	0.635877	0.66538	0.696042	0.727906	0.761018	0.795422	0.831165	0.868293	0.90685	0.946885	0.988442	1.03157	1.07631	1.12271	1.17081	1.22066	1.2723	1.32577	1.38111	1.43835	1.49754	1.55871	1.62187	1.68708	1.75434	1.82367	1.8951	1.96863	2.04427	2.12202	2.20187	2.28382	2.36784	2.45392	2.54201	2.63208	2.72408	2.81796	2.91363	3.01104	3.1101	3.2107	3.31275	3.41613	3.52072	3.62638	3.73296	3.84031	3.94827	4.05666	4.16529	4.27398	4.38252	4.49071	4.59833	4.70516	4.81098	4.91555	5.01865	5.12003	5.21947	5.31673	5.41157	5.50377	5.59309	5.67932	5.76223	5.84163	5.91731	5.98908
Recovered mild	0	0	0	0	0.000118046	0.000495326	0.0012494	0.00245883	0.00416388	0.00637431	0.00907905	0.0122554	0.0158766	0.0199172	0.0243571	0.0291834	0.0343918	0.0399865	0.0459797	0.0523908	0.0592452	0.0665729	0.0744073	0.0827836	0.091738	0.101306	0.111521	0.122414	0.134011	0.146335	0.159402	0.173226	0.187825	0.203215	0.219418	0.236455	0.254352	0.273135	0.292833	0.313477	0.335102	0.357741	0.381434	0.40622	0.432141	0.459241	0.487568	0.517169	0.548095	0.580401	0.61414	0.649372	0.686155	0.724551	0.764625	0.806444	0.850075	0.895589	0.943059	0.99256	1.04417	1.09797	1.15403	1.21245	1.2733	1.33667	1.40265	1.47133	1.54281	1.61717	1.6945	1.77491	1.85849	1.94532	2.03552	2.12918	2.22639	2.32724	2.43184	2.54028	2.65265	2.76904	2.88954	3.01424	3.14322	3.27655	3.41432	3.55659	3.70343	3.8549	4.01105	4.17194	4.3376	4.50806	4.68335	4.86348	5.04847	5.2383	5.43296	5.63244	5.83668	6.04566	6.25931	6.47755	6.70032	6.9275	7.15901	7.39471	7.63447	7.87816	8.12562	8.37668	8.63115	8.88886	9.1496	9.41317	9.67933	9.94787	10.2186	10.4911	10.7654
recoveredmoderate	0	0	0	0	0	5.14718e-05	0.000219952	0.000565232	0.00113361	0.00195674	0.00305358	0.00443361	0.00610015	0.00805326	0.0102921	0.0128168	0.0156295	0.0187353	0.0221423	0.0258622	0.0299098	0.0343027	0.0390612	0.0442077	0.0497662	0.0557616	0.0622195	0.0691653	0.0766236	0.0846179	0.0931699	0.102299	0.112023	0.122362	0.133335	0.144964	0.157269	0.170275	0.184004	0.198483	0.213737	0.229795	0.246687	0.264442	0.283093	0.302674	0.32322	0.344768	0.367357	0.391028	0.415822	0.441784	0.468958	0.497394	0.52714	0.558248	0.590771	0.624764	0.660285	0.697392	0.736147	0.776614	0.818856	0.862941	0.908938	0.956918	1.00695	1.05912	1.11349	1.17015	1.22917	1.29064	1.35464	1.42126	1.49057	1.56267	1.63764	1.71558	1.79657	1.8807	1.96806	2.05875	2.15285	2.25045	2.35164	2.45651	2.56515	2.67763	2.79405	2.91448	3.03899	3.16767	3.30059	3.4378	3.57937	3.72537	3.87583	4.0308	4.19034	4.35446	4.52319	4.69655	4.87456	5.05722	5.24451	5.43642	5.63294	5.83402	6.03962	6.24969	6.46417	6.68298	6.90604	7.13325	7.36452	7.59973	7.83876	8.08147	8.32772	8.57737	8.83025
Fatalities_scenario_1	0	0	0	0	0	9.9189e-06	4.23861e-05	0.000108923	0.000218453	0.000377074	0.000588441	0.000854382	0.00117553	0.00155191	0.00198335	0.00246988	0.0030119	0.0036104	0.00426695	0.0049838	0.00576378	0.00661031	0.00752731	0.00851907	0.00959022	0.0107456	0.0119901	0.0133285	0.0147658	0.0163063	0.0179544	0.0197135	0.0215875	0.0235798	0.0256945	0.0279354	0.0303067	0.0328129	0.0354586	0.0382487	0.0411883	0.0442828	0.0475379	0.0509594	0.0545535	0.0583269	0.0622862	0.0664387	0.0707918	0.0753533	0.0801312	0.0851342	0.0903709	0.0958506	0.101583	0.107578	0.113845	0.120396	0.127241	0.134391	0.14186	0.149658	0.157798	0.166294	0.175157	0.184403	0.194046	0.204098	0.214576	0.225495	0.236869	0.248714	0.261047	0.273884	0.287241	0.301135	0.315582	0.330601	0.346208	0.362421	0.379256	0.396732	0.414866	0.433674	0.453174	0.473383	0.494318	0.515995	0.538429	0.561636	0.585631	0.610428	0.636042	0.662483	0.689765	0.717899	0.746894	0.776759	0.807501	0.839128	0.871644	0.905052	0.939356	0.974554	1.01065	1.04763	1.0855	1.12425	1.16387	1.20435	1.24568	1.28785	1.33083	1.37462	1.41918	1.46451	1.51057	1.55734	1.6048	1.65291	1.70164
Correctional/essential staff
Infected on site	0	0.0303605	0.0559508	0.0761502	0.091822	0.103999	0.113676	0.121736	0.128919	0.135827	0.142931	0.150592	0.159074	0.168561	0.179171	0.190966	0.203961	0.218134	0.233427	0.249753	0.266999	0.28503	0.303688	0.322797	0.342161	0.361574	0.380813	0.399649	0.419241	0.439588	0.460676	0.482524	0.505168	0.52865	0.553019	0.578325	0.60462	0.631958	0.660391	0.689972	0.720755	0.752791	0.786134	0.820836	0.85695	0.894526	0.933618	0.974276	1.01655	1.0605	1.10616	1.1536	1.20285	1.25398	1.30701	1.36201	1.41902	1.47807	1.53922	1.6025	1.66794	1.73558	1.80544	1.87756	1.95196	2.02865	2.10763	2.18893	2.27254	2.35844	2.44663	2.53709	2.62977	2.72464	2.82165	2.92075	3.02185	3.12488	3.22975	3.33634	3.44454	3.55423	3.66524	3.77744	3.89065	4.00468	4.11933	4.23441	4.34968	4.46491	4.57985	4.69425	4.80783	4.92033	5.03144	5.1409	5.24838	5.3536	5.45624	5.55601	5.65259	5.74568	5.835	5.92023	6.00112	6.07737	6.14874	6.21498	6.27585	6.33115	6.38069	6.42429	6.46181	6.49312	6.51811	6.53672	6.54889	6.55459	6.55383	6.54663	6.53304
Infected not on site	0	0	0	0.00108832	0.00361783	0.00747982	0.0123801	0.0179917	0.0240294	0.0302781	0.0365966	0.0429103	0.0491976	0.055477	0.0617947	0.0682136	0.0748057	0.0816451	0.0888034	0.0963461	0.10433	0.112803	0.1218	0.131344	0.141447	0.152106	0.163306	0.175021	0.187208	0.199815	0.212829	0.226255	0.240109	0.254414	0.26919	0.284463	0.300258	0.316601	0.333521	0.351047	0.369209	0.388039	0.407569	0.427834	0.448868	0.470706	0.493386	0.516944	0.54142	0.566851	0.593278	0.62074	0.649278	0.678934	0.709749	0.741765	0.775024	0.809568	0.845441	0.882685	0.921342	0.961454	1.00306	1.04621	1.09094	1.13729	1.18529	1.23499	1.28642	1.33961	1.3946	1.45142	1.51009	1.57063	1.63308	1.69743	1.76372	1.83194	1.9021	1.9742	2.04824	2.12419	2.20205	2.28178	2.36336	2.44674	2.53187	2.61871	2.70718	2.79722	2.88873	2.98164	3.07584	3.17122	3.26766	3.36504	3.46321	3.56203	3.66134	3.76099	3.86078	3.96056	4.06011	4.15926	4.25781	4.35553	4.45223	4.54769	4.6417	4.73403	4.82447	4.9128	4.9988	5.08226	5.16297	5.24074	5.31535	5.38662	5.45437	5.51844	5.57864
Uninfected (susceptible + recovered)	100	99.9696	99.944	99.9228	99.9046	99.8885	99.8739	99.8602	99.8469	99.8336	99.8199	99.8057	99.7907	99.7746	99.7572	99.7386	99.7185	99.697	99.6739	99.6494	99.6235	99.5962	99.5678	99.5382	99.5078	99.4767	99.4451	99.4134	99.3803	99.346	99.3104	99.2736	99.2354	99.1958	99.1548	99.1122	99.068	99.0221	98.9744	98.9248	98.8732	98.8196	98.7638	98.7058	98.6455	98.5827	98.5174	98.4495	98.3789	98.3054	98.2291	98.1497	98.0673	97.9816	97.8927	97.8003	97.7045	97.6051	97.502	97.3951	97.2844	97.1697	97.051	96.9281	96.8011	96.6699	96.5343	96.3944	96.2501	96.1013	95.948	95.7902	95.6279	95.4611	95.2898	95.114	94.9338	94.7492	94.5603	94.3673	94.1701	93.969	93.764	93.5554	93.3433	93.128	92.9097	92.6886	92.4649	92.2391	92.0114	91.7822	91.5517	91.3204	91.0887	90.857	90.6257	90.3953	90.1661	89.9388	89.7137	89.4913	89.2721	89.0567	88.8454	88.6388	88.4373	88.2415	88.0517	87.8684	87.692	87.5229	87.3615	87.2082	87.0633	86.9271	86.7998	86.6818	86.5731	86.474	86.3846
Total infected	0	0.0303605	0.0559508	0.0772385	0.0954398	0.111478	0.126056	0.139728	0.152949	0.166105	0.179528	0.193502	0.208271	0.224038	0.240966	0.259179	0.278767	0.299779	0.32223	0.346099	0.37133	0.397834	0.425488	0.454141	0.483608	0.51368	0.54412	0.57467	0.606449	0.639403	0.673505	0.708779	0.745277	0.783064	0.822209	0.862787	0.904878	0.948559	0.993912	1.04102	1.08996	1.14083	1.1937	1.24867	1.30582	1.36523	1.427	1.49122	1.55797	1.62735	1.69944	1.77434	1.85213	1.93291	2.01676	2.10378	2.19404	2.28764	2.38466	2.48518	2.58928	2.69703	2.80851	2.92378	3.0429	3.16593	3.29293	3.42392	3.55896	3.69805	3.84123	3.9885	4.13985	4.29527	4.45473	4.61818	4.78557	4.95682	5.13185	5.31054	5.49278	5.67842	5.86729	6.05922	6.254	6.45141	6.6512	6.85311	7.05686	7.26212	7.46858	7.67589	7.88367	8.09155	8.29911	8.50593	8.71159	8.91563	9.11758	9.31699	9.51337	9.70624	9.89511	10.0795	10.2589	10.4329	10.601	10.7627	10.9175	11.0652	11.2052	11.3371	11.4606	11.5754	11.6811	11.7775	11.8642	11.9412	12.0082	12.0651	12.1117
Healthcare staff
Infected on site	0	0.00323846	0.00596848	0.00819562	0.00999261	0.0114539	0.012673	0.0137343	0.0147102	0.0156602	0.0166324	0.0176639	0.018783	0.0200104	0.0213598	0.0228396	0.0244536	0.0262011	0.0280779	0.0300767	0.0321869	0.0343954	0.0366865	0.039042	0.0414416	0.0438631	0.0462826	0.0486747	0.0511624	0.0537469	0.0564276	0.0592072	0.0620899	0.0650809	0.068186	0.0714112	0.0747628	0.0782474	0.0818715	0.0856418	0.089565	0.0936481	0.0978978	0.102321	0.106925	0.111717	0.116703	0.121892	0.127289	0.132903	0.13874	0.144809	0.151115	0.157666	0.16447	0.171534	0.178864	0.186467	0.19435	0.202521	0.210984	0.219746	0.228813	0.238191	0.247883	0.257895	0.268231	0.278893	0.289885	0.301209	0.312866	0.324857	0.33718	0.349834	0.362816	0.376124	0.389751	0.403692	0.417938	0.432481	0.447309	0.462411	0.477773	0.493378	0.50921	0.52525	0.541476	0.557867	0.574396	0.591039	0.607766	0.624549	0.641355	0.658152	0.674904	0.691576	0.70813	0.724528	0.74073	0.756695	0.772384	0.787754	0.802764	0.817372	0.831537	0.845218	0.858375	0.870969	0.882962	0.894318	0.905001	0.91498	0.924224	0.932704	0.940396	0.947277	0.953327	0.958528	0.962869	0.966338	0.968927
Infected not on site	0	0	0	0.000116088	0.000385916	0.000800482	0.00133154	0.00194687	0.0026178	0.00332229	0.00404549	0.0047791	0.00552019	0.00626997	0.00703256	0.00781397	0.00862128	0.00946199	0.0103435	0.0112727	0.0122559	0.0132981	0.0144037	0.0155755	0.0168152	0.018123	0.019498	0.0209376	0.022438	0.023994	0.0256043	0.0272699	0.0289929	0.0307758	0.0326215	0.0345328	0.0365129	0.0385651	0.0406928	0.0428995	0.045189	0.0475651	0.0500318	0.0525935	0.0552543	0.0580189	0.0608918	0.0638777	0.0669816	0.0702085	0.0735635	0.0770519	0.080679	0.0844503	0.0883713	0.0924478	0.0966854	0.10109	0.105667	0.110424	0.115365	0.120497	0.125825	0.131357	0.137097	0.143053	0.149229	0.155631	0.162266	0.169139	0.176255	0.18362	0.191238	0.199114	0.207253	0.215658	0.224334	0.233283	0.242508	0.252011	0.261794	0.271858	0.282204	0.292829	0.303734	0.314916	0.326372	0.338099	0.35009	0.36234	0.374842	0.387588	0.400568	0.413771	0.427185	0.440798	0.454594	0.468559	0.482674	0.496922	0.511283	0.525736	0.540259	0.554829	0.569422	0.584012	0.598574	0.61308	0.627502	0.641812	0.65598	0.669978	0.683776	0.697343	0.71065	0.723668	0.736366	0.748715	0.760688	0.772257	0.783394
Uninfected (susceptible + recovered)	20	19.9968	19.994	19.9917	19.9896	19.9877	19.986	19.9843	19.9827	19.981	19.9793	19.9775	19.9756	19.9736	19.9714	19.9691	19.9666	19.964	19.9611	19.9581	19.955	19.9516	19.9481	19.9445	19.9408	19.9369	19.933	19.929	19.9249	19.9206	19.9161	19.9115	19.9066	19.9017	19.8965	19.8911	19.8855	19.8797	19.8737	19.8674	19.8609	19.8541	19.847	19.8396	19.832	19.824	19.8157	19.8071	19.7981	19.7888	19.779	19.7689	19.7584	19.7475	19.7361	19.7243	19.7121	19.6993	19.6861	19.6724	19.6582	19.6434	19.6281	19.6122	19.5958	19.5788	19.5612	19.543	19.5242	19.5048	19.4848	19.4641	19.4428	19.4208	19.3982	19.3749	19.351	19.3264	19.3012	19.2753	19.2488	19.2216	19.1939	19.1655	19.1365	19.107	19.077	19.0464	19.0153	18.9837	18.9518	18.9194	18.8867	18.8536	18.8203	18.7868	18.7531	18.7192	18.6854	18.6515	18.6176	18.5839	18.5504	18.5171	18.4841	18.4514	18.4193	18.3876	18.3565	18.326	18.2962	18.2672	18.239	18.2117	18.1853	18.16	18.1357	18.1124	18.0903	18.0694	18.0497
Total infected	0	0.00323846	0.00596848	0.00831171	0.0103785	0.0122544	0.0140045	0.0156812	0.017328	0.0189825	0.0206778	0.022443	0.0243032	0.0262803	0.0283923	0.0306536	0.0330749	0.0356631	0.0384214	0.0413494	0.0444428	0.0476936	0.0510902	0.0546175	0.0582567	0.0619861	0.0657806	0.0696123	0.0736005	0.0777409	0.0820319	0.0864771	0.0910828	0.0958567	0.100807	0.105944	0.111276	0.116813	0.122564	0.128541	0.134754	0.141213	0.14793	0.154915	0.16218	0.169736	0.177595	0.185769	0.194271	0.203112	0.212304	0.22186	0.231794	0.242117	0.252842	0.263981	0.275549	0.287557	0.300018	0.312944	0.326349	0.340243	0.354639	0.369547	0.38498	0.400948	0.417459	0.434524	0.452152	0.470348	0.489121	0.508476	0.528417	0.548948	0.570069	0.591782	0.614085	0.636974	0.660446	0.684492	0.709103	0.734269	0.759976	0.786207	0.812945	0.840166	0.867849	0.895965	0.924486	0.953379	0.982609	1.01214	1.04192	1.07192	1.10209	1.13237	1.16272	1.19309	1.2234	1.25362	1.28367	1.31349	1.34302	1.3722	1.40096	1.42923	1.45695	1.48405	1.51046	1.53613	1.56098	1.58496	1.608	1.63005	1.65105	1.67094	1.68969	1.70724	1.72356	1.73859	1.75232
New cases
Hospitalized Age Unknown	0	0	0.111125	0.0870681	0.0698699	0.055894	0.0446318	0.0355764	0.028312	0.0224965	0.0178497	0.0141432	0.0111918	0.00884508	0.00698194	0.00550474	0.00433507	0.00341006	0.00267942	0.00210298	0.00164871	0.00129112	0.00100995	0.000789104	0.000615828	0.000480025	0.000373708	0.000290566	0.000236815	0.000190536	0.000153176	0.000123142	9.89962e-05	7.95852e-05	6.39803e-05	5.14351e-05	4.13498e-05	3.3242e-05	2.6724e-05	2.1484e-05	1.72714e-05	1.38849e-05	1.11623e-05	8.97365e-06	7.21411e-06	5.79958e-06	4.66241e-06	3.74821e-06	3.01327e-06	2.42243e-06	1.94744e-06	1.56559e-06	1.25861e-06	1.01183e-06	8.13429e-07	6.53933e-07	5.25711e-07	4.2263e-07	3.39762e-07	2.73142e-07	2.19585e-07	1.76529e-07	1.41915e-07	1.14089e-07	9.17184e-08	7.37344e-08	5.92767e-08	4.76538e-08	3.83099e-08	3.07982e-08	2.47593e-08	1.99045e-08	1.60017e-08	1.28641e-08	1.03417e-08	8.31394e-09	6.68376e-09	5.37322e-09	4.31964e-09	3.47266e-09	2.79174e-09	2.24434e-09	1.80428e-09	1.4505e-09	1.16608e-09	9.37441e-10	7.53629e-10	6.05858e-10	4.87063e-10	3.9156e-10	3.14784e-10	2.53061e-10	2.03442e-10	1.63551e-10	1.31482e-10	1.05701e-10	8.49756e-11	6.83137e-11	5.49189e-11	4.41505e-11	3.54935e-11	2.8534e-11	2.29391e-11	1.84412e-11	1.48253e-11	1.19184e-11	9.58145e-12	7.70273e-12	6.19239e-12	4.9782e-12	4.00208e-12	3.21736e-12	2.5865e-12	2.07935e-12	1.67163e-12	1.34386e-12	1.08036e-12	8.68524e-13	6.98225e-13	5.61318e-13	4.51256e-13
Hospitalized 0-19	0	0	0	0	0	1.76383e-05	5.52154e-05	0.000109603	0.000177031	0.00025404	0.000337797	0.000426109	0.000517326	0.000610214	0.000703843	0.00079748	0.000890506	0.000982352	0.00107245	0.00116021	0.00124499	0.00132608	0.00140272	0.00147411	0.00153939	0.0015977	0.00164816	0.00168993	0.0017873	0.00187798	0.00196481	0.002052	0.00214165	0.00223483	0.00233218	0.00243405	0.00254073	0.00265242	0.0027693	0.00289154	0.0030193	0.00315274	0.00329205	0.00343738	0.00358892	0.00374686	0.00391138	0.00408268	0.00426096	0.00444641	0.00463924	0.00483965	0.00504785	0.00526405	0.00548843	0.00572121	0.00596258	0.00621272	0.00647183	0.00674006	0.0070176	0.00730458	0.00760115	0.00790743	0.00822353	0.00854954	0.00888551	0.0092315	0.00958751	0.00995353	0.0103295	0.0107154	0.0111111	0.0115164	0.0119311	0.012355	0.0127879	0.0132293	0.0136789	0.0141363	0.014601	0.0150723	0.0155498	0.0160328	0.0165205	0.0170121	0.0175069	0.0180038	0.0185019	0.0190003	0.0194978	0.0199932	0.0204855	0.0209734	0.0214555	0.0219307	0.0223976	0.0228547	0.0233008	0.0237345	0.0241543	0.0245589	0.024947	0.0253171	0.0256681	0.0259986	0.0263075	0.0265936	0.0268559	0.0270933	0.027305	0.0274902	0.0276483	0.0277785	0.0278804	0.0279537	0.0279982	0.0280137	0.0280003	0.027958	0.0278872
Hospitalized 20-44	0	0	0	0	0	0.000650657	0.00203683	0.00404312	0.00653049	0.00937125	0.012461	0.0157187	0.0190836	0.0225101	0.025964	0.0294182	0.0328498	0.0362379	0.0395616	0.0427989	0.0459262	0.0489175	0.0517448	0.0543782	0.0567864	0.0589373	0.0607987	0.0623395	0.0659317	0.0692765	0.0724797	0.0756961	0.0790029	0.0824405	0.0860314	0.0897895	0.0937248	0.0978449	0.102156	0.106666	0.111379	0.116301	0.12144	0.126801	0.132391	0.138218	0.144287	0.150606	0.157182	0.164023	0.171136	0.178529	0.18621	0.194185	0.202462	0.211049	0.219953	0.22918	0.238738	0.248633	0.258871	0.269458	0.280398	0.291696	0.303357	0.315383	0.327777	0.34054	0.353673	0.367175	0.381045	0.39528	0.409876	0.424826	0.440125	0.455763	0.47173	0.488014	0.5046	0.521472	0.538613	0.556002	0.573616	0.591432	0.609423	0.627558	0.645809	0.66414	0.682516	0.7009	0.719251	0.737528	0.755688	0.773684	0.791471	0.808999	0.826221	0.843085	0.859541	0.875538	0.891025	0.905951	0.920266	0.933921	0.946868	0.95906	0.970455	0.981009	0.990683	0.999442	1.00725	1.01408	1.01991	1.02472	1.02848	1.03118	1.03282	1.0334	1.0329	1.03134	1.02873
Hospitalized 45-54	0	0	0	0	0	0.000231258	0.000723935	0.00143701	0.00232108	0.00333074	0.00442889	0.00558676	0.00678271	0.00800058	0.00922817	0.0104559	0.0116755	0.0128797	0.014061	0.0152117	0.0163232	0.0173863	0.0183912	0.0193272	0.0201831	0.0209476	0.0216092	0.0221568	0.0234335	0.0246224	0.0257608	0.026904	0.0280794	0.0293011	0.0305774	0.0319131	0.0333118	0.0347762	0.0363086	0.0379113	0.0395863	0.041336	0.0431624	0.0450679	0.0470548	0.0491255	0.0512826	0.0535285	0.0558659	0.0582973	0.0608256	0.0634532	0.066183	0.0690175	0.0719594	0.0750114	0.078176	0.0814557	0.0848528	0.0883697	0.0920085	0.0957711	0.0996595	0.103675	0.10782	0.112094	0.116499	0.121035	0.125703	0.130502	0.135432	0.140491	0.145679	0.150993	0.15643	0.161988	0.167663	0.173451	0.179346	0.185343	0.191435	0.197615	0.203876	0.210208	0.216602	0.223048	0.229534	0.23605	0.242581	0.249115	0.255637	0.262134	0.268588	0.274984	0.281306	0.287536	0.293657	0.299651	0.305499	0.311185	0.31669	0.321995	0.327082	0.331936	0.336537	0.340871	0.344921	0.348672	0.35211	0.355223	0.357999	0.360428	0.362499	0.364206	0.365543	0.366505	0.367088	0.367291	0.367115	0.366561	0.365633
Hospitalized 55-64	0	0	0	0	0	0.000143066	0.000447858	0.000889	0.00143592	0.00206055	0.00273991	0.00345622	0.00419608	0.00494951	0.00570895	0.00646845	0.00722299	0.00796796	0.00869878	0.0094106	0.0100982	0.0107559	0.0113776	0.0119567	0.0124862	0.0129591	0.0133684	0.0137072	0.014497	0.0152325	0.0159368	0.016644	0.0173711	0.018127	0.0189165	0.0197429	0.0206082	0.0215141	0.0224621	0.0234536	0.0244899	0.0255723	0.0267022	0.027881	0.0291102	0.0303912	0.0317257	0.0331151	0.0345611	0.0360653	0.0376294	0.0392549	0.0409437	0.0426973	0.0445173	0.0464054	0.0483631	0.0503921	0.0524937	0.0546694	0.0569205	0.0592482	0.0616538	0.0641381	0.066702	0.0693462	0.0720714	0.0748777	0.0777653	0.0807342	0.083784	0.086914	0.0901233	0.0934106	0.0967745	0.100213	0.103724	0.107304	0.110951	0.114661	0.11843	0.122253	0.126126	0.130044	0.134	0.137987	0.142	0.146031	0.150071	0.154113	0.158149	0.162167	0.16616	0.170117	0.174028	0.177882	0.181669	0.185377	0.188995	0.192513	0.195918	0.1992	0.202348	0.20535	0.208197	0.210878	0.213383	0.215704	0.217831	0.219757	0.221474	0.222976	0.224258	0.225314	0.226141	0.226736	0.227097	0.227222	0.227113	0.226771	0.226196
Hospitalized 65-74	0	0	0	0	0	7.64326e-05	0.000239267	0.000474945	0.000767136	0.00110084	0.00146379	0.00184647	0.00224174	0.00264426	0.00304999	0.00345575	0.00385886	0.00425686	0.00464729	0.00502758	0.00539494	0.00574633	0.00607845	0.0063878	0.00667069	0.00692336	0.00714202	0.00732301	0.00774499	0.0081379	0.00851418	0.00889201	0.00928047	0.00968428	0.0101061	0.0105476	0.0110098	0.0114938	0.0120003	0.01253	0.0130836	0.0136619	0.0142655	0.0148953	0.015552	0.0162364	0.0169493	0.0176916	0.0184641	0.0192678	0.0201034	0.0209718	0.021874	0.0228109	0.0237832	0.0247919	0.0258378	0.0269218	0.0280446	0.0292069	0.0304096	0.0316532	0.0329383	0.0342655	0.0356353	0.037048	0.0385039	0.0400031	0.0415459	0.043132	0.0447613	0.0464335	0.048148	0.0499043	0.0517015	0.0535385	0.0554141	0.0573269	0.0592753	0.0612573	0.0632708	0.0653135	0.0673826	0.0694755	0.0715888	0.0737192	0.0758631	0.0780164	0.0801751	0.0823346	0.0844903	0.0866374	0.0887706	0.0908846	0.092974	0.0950331	0.0970561	0.0990371	0.10097	0.102849	0.104669	0.106422	0.108104	0.109708	0.111228	0.112661	0.113999	0.115239	0.116375	0.117404	0.118322	0.119124	0.119809	0.120373	0.120815	0.121133	0.121326	0.121393	0.121335	0.121151	0.120845
Hospitalized 75-84	0	0	0	0	0	0	0	0	0	0	0	0	0	0	0	0	0	0	0	0	0	0	0	0	0	0	0	0	0	0	0	0	0	0	0	0	0	0	0	0	0	0	0	0	0	0	0	0	0	0	0	0	0	0	0	0	0	0	0	0	0	0	0	0	0	0	0	0	0	0	0	0	0	0	0	0	0	0	0	0	0	0	0	0	0	0	0	0	0	0	0	0	0	0	0	0	0	0	0	0	0	0	0	0	0	0	0	0	0	0	0	0	0	0	0	0	0	0	0	0	0
Hospitalized 85+	0	0	0	0	0	0	0	0	0	0	0	0	0	0	0	0	0	0	0	0	0	0	0	0	0	0	0	0	0	0	0	0	0	0	0	0	0	0	0	0	0	0	0	0	0	0	0	0	0	0	0	0	0	0	0	0	0	0	0	0	0	0	0	0	0	0	0	0	0	0	0	0	0	0	0	0	0	0	0	0	0	0	0	0	0	0	0	0	0	0	0	0	0	0	0	0	0	0	0	0	0	0	0	0	0	0	0	0	0	0	0	0	0	0	0	0	0	0	0	0	0
Hospitalized correctional/essential Staff	0	0	0	0	0.00108832	0.00252951	0.00391746	0.00508183	0.00598364	0.00664978	0.0071345	0.00749823	0.00779684	0.00807709	0.00837544	0.00871849	0.00912432	0.00960397	0.0101628	0.0108018	0.0115186	0.0123081	0.0131633	0.0140756	0.0150352	0.0160311	0.0170516	0.0180844	0.0191163	0.0201339	0.0211236	0.0221215	0.0231465	0.0242075	0.025309	0.0264542	0.0276455	0.0288852	0.0301757	0.0315196	0.0329193	0.0343775	0.0358967	0.0374795	0.0391286	0.0408465	0.0426359	0.0444991	0.046439	0.0484579	0.0505583	0.0527429	0.0550141	0.0573743	0.059826	0.0623717	0.0650135	0.067754	0.0705952	0.0735395	0.0765887	0.0797449	0.0830099	0.0863854	0.0898728	0.0934736	0.0971888	0.101019	0.104966	0.109028	0.113207	0.117502	0.121912	0.126436	0.131072	0.13582	0.140675	0.145636	0.150698	0.155858	0.16111	0.16645	0.171872	0.177369	0.182933	0.188557	0.194232	0.199949	0.205698	0.211467	0.217246	0.223022	0.228783	0.234516	0.240206	0.24584	0.251402	0.256878	0.262252	0.267508	0.272631	0.277604	0.282412	0.287039	0.29147	0.295689	0.299682	0.303434	0.306932	0.310163	0.313116	0.315779	0.318143	0.320198	0.321937	0.323354	0.324444	0.325203	0.325628	0.325719	0.325477
Hospitalized healthcare Staff	0	0	0	0	0.000116088	0.000269828	0.000420484	0.00055043	0.000655141	0.000736772	0.00080037	0.000851746	0.000896396	0.000939002	0.000983291	0.00103206	0.00108726	0.00115018	0.00122152	0.00130153	0.00139011	0.00148687	0.0015912	0.00170229	0.0018192	0.00194084	0.00206601	0.00219341	0.00232167	0.00244931	0.00257484	0.00270205	0.00283297	0.00296858	0.00310942	0.00325585	0.00340815	0.00356661	0.00373152	0.00390319	0.00408192	0.00426805	0.0044619	0.00466381	0.00487412	0.00509318	0.00532134	0.00555894	0.00580634	0.0060639	0.00633196	0.00661089	0.00690105	0.0072028	0.00751649	0.00784248	0.00818114	0.00853282	0.00889787	0.00927663	0.00966945	0.0100766	0.0104985	0.0109355	0.0113877	0.0118554	0.012339	0.0128387	0.0133546	0.013887	0.0144359	0.0150015	0.0155839	0.0161831	0.016799	0.0174316	0.0180808	0.0187464	0.0194281	0.0201256	0.0208385	0.0215665	0.0223088	0.023065	0.0238344	0.024616	0.0254091	0.0262128	0.0270258	0.0278471	0.0286755	0.0295095	0.0303478	0.0311888	0.0320309	0.0328723	0.0337114	0.0345462	0.0353749	0.0361953	0.0370056	0.0378035	0.038587	0.0393539	0.0401021	0.0408293	0.0415335	0.0422126	0.0428643	0.0434868	0.044078	0.044636	0.0451591	0.0456456	0.0460938	0.0465023	0.0468699	0.0471954	0.0474777	0.0477161	0.0479099
New cases
ICU		0	0	0.0189711	0.0148642	0.0119281	0.00954216	0.0076195	0.00607357	0.0048334	0.00384058	0.00304727	0.00241452	0.00191065	0.00151002	0.00119195	0.000939764	0.000740079	0.000582162	0.000457428	0.000359018	0.000281466	0.000220419	0.000172418	0.000134715	0.000105134	8.19495e-05	6.3799e-05	4.96052e-05	4.04289e-05	3.25282e-05	2.61501e-05	2.10226e-05	1.69005e-05	1.35867e-05	1.09226e-05	8.78095e-06	7.0592e-06	5.67504e-06	4.56229e-06	3.66772e-06	2.94856e-06	2.37041e-06	1.90562e-06	1.53197e-06	1.23159e-06	9.90099e-07	7.95962e-07	6.39891e-07	5.14422e-07	4.13555e-07	3.32466e-07	2.67276e-07	2.14869e-07	1.72738e-07	1.38868e-07	1.11639e-07	8.97489e-08	7.2151e-08	5.80038e-08	4.66305e-08	3.74873e-08	3.01368e-08	2.42276e-08	1.94771e-08	1.56581e-08	1.25879e-08	1.01197e-08	8.13541e-09	6.54023e-09	5.25783e-09	4.22689e-09	3.39808e-09	2.73179e-09	2.19615e-09	1.76553e-09	1.41935e-09	1.14104e-09	9.1731e-10	7.37445e-10	5.92848e-10	4.76604e-10	3.83152e-10	3.08024e-10	2.47627e-10	1.99073e-10	1.60039e-10	1.28659e-10	1.03432e-10	8.31509e-11	6.68468e-11	5.37396e-11	4.32024e-11	3.47313e-11	2.79213e-11	2.24465e-11	1.80452e-11	1.4507e-11	1.16625e-11	9.3757e-12	7.53732e-12	6.05942e-12	4.8713e-12	3.91614e-12	3.14827e-12	2.53096e-12	2.03469e-12	1.63573e-12	1.315e-12	1.05716e-12	8.49873e-13	6.83231e-13	5.49264e-13	4.41565e-13	3.54984e-13	2.85379e-13	2.29423e-13	1.84438e-13	1.48273e-13	1.192e-13	9.58276e-14
ICU 0-19		0	0	0	0	0	8.81914e-07	2.76077e-06	5.48013e-06	8.85157e-06	1.2702e-05	1.68898e-05	2.13055e-05	2.58663e-05	3.05107e-05	3.51922e-05	3.9874e-05	4.45253e-05	4.91176e-05	5.36226e-05	5.80106e-05	6.22493e-05	6.63038e-05	7.0136e-05	7.37054e-05	7.69696e-05	7.98849e-05	8.24079e-05	8.44963e-05	8.93652e-05	9.38988e-05	9.82405e-05	0.0001026	0.000107082	0.000111742	0.000116609	0.000121703	0.000127037	0.000132621	0.000138465	0.000144577	0.000150965	0.000157637	0.000164602	0.000171869	0.000179446	0.000187343	0.000195569	0.000204134	0.000213048	0.00022232	0.000231962	0.000241983	0.000252393	0.000263202	0.000274422	0.000286061	0.000298129	0.000310636	0.000323591	0.000337003	0.00035088	0.000365229	0.000380057	0.000395372	0.000411177	0.000427477	0.000444275	0.000461575	0.000479375	0.000497677	0.000516477	0.000535771	0.000555554	0.000575819	0.000596555	0.000617752	0.000639394	0.000661465	0.000683946	0.000706815	0.000730048	0.000753617	0.000777492	0.00080164	0.000826025	0.000850606	0.000875343	0.000900189	0.000925097	0.000950015	0.000974888	0.000999662	0.00102428	0.00104867	0.00107278	0.00109654	0.00111988	0.00114274	0.00116504	0.00118672	0.00120771	0.00122795	0.00124735	0.00126586	0.00128341	0.00129993	0.00131538	0.00132968	0.00134279	0.00135467	0.00136525	0.00137451	0.00138241	0.00138892	0.00139402	0.00139769	0.00139991	0.00140069	0.00140001	0.0013979
ICU 20-44		0	0	0	0	0	3.39426e-05	0.000106255	0.000210916	0.000340674	0.000488867	0.000650046	0.000819992	0.000995526	0.00117428	0.00135446	0.00153465	0.00171366	0.00189041	0.00206379	0.00223268	0.00239581	0.00255186	0.00269935	0.00283673	0.00296236	0.00307456	0.00317167	0.00325204	0.00343944	0.00361392	0.00378102	0.00394881	0.00412132	0.00430065	0.00448797	0.00468402	0.00488931	0.00510424	0.00532916	0.00556439	0.00581025	0.00606705	0.00633512	0.00661479	0.00690642	0.00721035	0.00752695	0.00785659	0.00819966	0.00855654	0.00892761	0.00931328	0.00971394	0.01013	0.0105618	0.0110097	0.0114742	0.0119556	0.0124542	0.0129704	0.0135045	0.0140567	0.0146274	0.0152168	0.0158251	0.0164525	0.017099	0.0177648	0.0184499	0.0191543	0.0198778	0.0206204	0.0213818	0.0221618	0.0229599	0.0237757	0.0246086	0.0254581	0.0263233	0.0272035	0.0280976	0.0290048	0.0299237	0.030853	0.0317915	0.0327376	0.0336897	0.034646	0.0356046	0.0365636	0.0375209	0.0384744	0.0394217	0.0403605	0.0412884	0.0422028	0.0431012	0.0439809	0.0448394	0.0456739	0.0464818	0.0472604	0.0480072	0.0487195	0.0493949	0.050031	0.0506254	0.051176	0.0516807	0.0521376	0.052545	0.0529014	0.0532055	0.053456	0.0536522	0.0537933	0.0538789	0.0539088	0.0538829	0.0538016
ICU 45-54		0	0	0	0	0	2.13913e-05	6.6964e-05	0.000132924	0.0002147	0.000308094	0.000409673	0.000516776	0.000627401	0.000740054	0.000853606	0.000967166	0.00107999	0.00119137	0.00130065	0.00140708	0.00150989	0.00160824	0.00170119	0.00178777	0.00186694	0.00193765	0.00199885	0.0020495	0.0021676	0.00227757	0.00238288	0.00248862	0.00259734	0.00271036	0.00282841	0.00295197	0.00308135	0.0032168	0.00335855	0.00350679	0.00366174	0.00382358	0.00399252	0.00416878	0.00435257	0.00454411	0.00474364	0.00495139	0.00516759	0.0053925	0.00562636	0.00586942	0.00612192	0.00638412	0.00665625	0.00693856	0.00723128	0.00753465	0.00784889	0.0081742	0.00851078	0.00885883	0.0092185	0.00958996	0.00997332	0.0103687	0.0107761	0.0111958	0.0116275	0.0120714	0.0125274	0.0129954	0.0134753	0.0139668	0.0144698	0.0149839	0.0155088	0.0160442	0.0165895	0.0171442	0.0177077	0.0182794	0.0188585	0.0194442	0.0200357	0.0206319	0.0212319	0.0218346	0.0224387	0.0230431	0.0236465	0.0242474	0.0248444	0.025436	0.0260208	0.0265971	0.0271633	0.0277177	0.0282587	0.0287846	0.0292938	0.0297845	0.0302551	0.0307041	0.0311297	0.0315306	0.0319052	0.0322521	0.0325702	0.0328582	0.0331149	0.0333396	0.0335312	0.0336891	0.0338127	0.0339017	0.0339556	0.0339744	0.0339581	0.0339069
ICU 55-64		0	0	0	0	0	2.83271e-05	8.86759e-05	0.000176022	0.000284312	0.000407988	0.000542502	0.000684331	0.000830825	0.000980004	0.00113037	0.00128075	0.00143015	0.00157766	0.00172236	0.0018633	0.00199945	0.00212968	0.00225277	0.00236742	0.00247226	0.0025659	0.00264694	0.00271402	0.00287041	0.00301603	0.00315549	0.00329552	0.00343948	0.00358914	0.00374547	0.00390909	0.00408042	0.00425979	0.0044475	0.00464381	0.00484899	0.00506331	0.00528703	0.00552043	0.00576381	0.00601746	0.00628168	0.00655679	0.0068431	0.00714093	0.00745062	0.00777248	0.00810685	0.00845406	0.00881442	0.00918827	0.0095759	0.00997763	0.0103938	0.0108245	0.0112703	0.0117312	0.0122074	0.0126993	0.013207	0.0137306	0.0142701	0.0148258	0.0153975	0.0159854	0.0165892	0.017209	0.0178444	0.0184953	0.0191614	0.0198422	0.0205373	0.0212462	0.0219683	0.0227029	0.0234491	0.0242062	0.024973	0.0257487	0.0265319	0.0273215	0.028116	0.0289141	0.0297141	0.0305145	0.0313134	0.0321091	0.0328997	0.0336832	0.0344576	0.0352207	0.0359705	0.0367047	0.0374211	0.0381175	0.0387918	0.0394416	0.0400648	0.0406593	0.041223	0.0417538	0.0422499	0.0427093	0.0431305	0.0435119	0.0438519	0.0441493	0.0444031	0.0446122	0.0447759	0.0448937	0.0449651	0.04499	0.0449685	0.0449006
ICU 65-74		0	0	0	0	0	2.69807e-05	8.44611e-05	0.000167656	0.000270799	0.000388596	0.000516717	0.000651805	0.000791336	0.000933424	0.00107665	0.00121988	0.00136218	0.00150267	0.00164049	0.00177474	0.00190441	0.00202845	0.00214569	0.00225489	0.00235476	0.00244395	0.00252113	0.00258502	0.00273398	0.00287268	0.0030055	0.00313888	0.003276	0.00341855	0.00356745	0.00372329	0.00388648	0.00405732	0.00423611	0.00442309	0.00461852	0.00482265	0.00503573	0.00525805	0.00548986	0.00573145	0.00598311	0.00624514	0.00651784	0.00680152	0.00709649	0.00740305	0.00772153	0.00805223	0.00839547	0.00875155	0.00912076	0.00950339	0.00989974	0.01031	0.0107346	0.0111736	0.0116272	0.0120957	0.0125793	0.0130779	0.0135919	0.0141211	0.0146657	0.0152256	0.0158007	0.016391	0.0169963	0.0176162	0.0182506	0.0188991	0.0195612	0.0202364	0.0209242	0.0216238	0.0223346	0.0230557	0.0237861	0.0245248	0.0252708	0.0260229	0.0267797	0.0275398	0.0283018	0.0290641	0.0298251	0.030583	0.031336	0.0320823	0.0328198	0.0335467	0.0342608	0.0349601	0.0356425	0.0363058	0.036948	0.0375669	0.0381605	0.0387268	0.0392636	0.0397692	0.0402417	0.0406794	0.0410805	0.0414437	0.0417676	0.0420509	0.0422926	0.0424918	0.0426477	0.0427599	0.0428279	0.0428517	0.0428311	0.0427665
ICU 75-84		0	0	0	0	0	0	0	0	0	0	0	0	0	0	0	0	0	0	0	0	0	0	0	0	0	0	0	0	0	0	0	0	0	0	0	0	0	0	0	0	0	0	0	0	0	0	0	0	0	0	0	0	0	0	0	0	0	0	0	0	0	0	0	0	0	0	0	0	0	0	0	0	0	0	0	0	0	0	0	0	0	0	0	0	0	0	0	0	0	0	0	0	0	0	0	0	0	0	0	0	0	0	0	0	0	0	0	0	0	0	0	0	0	0	0	0	0	0	0	0
ICU 85+		0	0	0	0	0	0	0	0	0	0	0	0	0	0	0	0	0	0	0	0	0	0	0	0	0	0	0	0	0	0	0	0	0	0	0	0	0	0	0	0	0	0	0	0	0	0	0	0	0	0	0	0	0	0	0	0	0	0	0	0	0	0	0	0	0	0	0	0	0	0	0	0	0	0	0	0	0	0	0	0	0	0	0	0	0	0	0	0	0	0	0	0	0	0	0	0	0	0	0	0	0	0	0	0	0	0	0	0	0	0	0	0	0	0	0	0	0	0	0	0
ICU correctional/essential Staff		0	0	0	0	0.000185798	0.000431835	0.000668785	0.000867564	0.00102152	0.00113524	0.001218	0.00128009	0.00133107	0.00137891	0.00142985	0.00148841	0.0015577	0.00163958	0.00173498	0.00184408	0.00196644	0.00210123	0.00224723	0.00240298	0.00256679	0.00273682	0.00291104	0.00308734	0.00326351	0.00343725	0.00360621	0.00377657	0.00395155	0.00413267	0.00432073	0.00451623	0.00471961	0.00493125	0.00515157	0.005381	0.00561996	0.00586889	0.00612825	0.00639847	0.00668	0.00697328	0.00727875	0.00759685	0.00792801	0.00827268	0.00863127	0.00900422	0.00939195	0.00979488	0.0102134	0.010648	0.011099	0.0115669	0.0120519	0.0125546	0.0130751	0.013614	0.0141714	0.0147476	0.015343	0.0159577	0.016592	0.0172459	0.0179196	0.0186132	0.0193266	0.0200598	0.0208126	0.021585	0.0223766	0.023187	0.0240159	0.0248628	0.025727	0.0266079	0.0275046	0.0284162	0.0293418	0.0302802	0.0312302	0.0321903	0.0331592	0.0341351	0.0351165	0.0361014	0.037088	0.0380741	0.0390577	0.0400363	0.0410078	0.0419696	0.0429192	0.043854	0.0447714	0.0456687	0.0465433	0.0473923	0.0482131	0.0490031	0.0497595	0.0504797	0.0511613	0.0518019	0.0523991	0.0529508	0.0534548	0.0539095	0.054313	0.0546639	0.0549608	0.0552027	0.0553888	0.0555183	0.0555909	0.0556065
ICU healthcare Staff		0	0	0	0	1.98184e-05	4.60647e-05	7.17845e-05	9.39688e-05	0.000111845	0.000125781	0.000136638	0.000145409	0.000153032	0.000160305	0.000167866	0.000176192	0.000185616	0.000196358	0.000208537	0.000222196	0.000237318	0.000253837	0.000271647	0.000290613	0.000310572	0.000331338	0.000352707	0.000374458	0.000396353	0.000418144	0.000439574	0.000461291	0.000483641	0.000506793	0.000530837	0.000555835	0.000581836	0.000608888	0.000637042	0.000666349	0.000696862	0.000728637	0.000761731	0.000796201	0.000832105	0.000869503	0.000908454	0.000949017	0.000991253	0.00103522	0.00108099	0.0011286	0.00117814	0.00122965	0.00128321	0.00133886	0.00139668	0.00145672	0.00151904	0.0015837	0.00165076	0.00172028	0.0017923	0.00186689	0.00194409	0.00202395	0.00210651	0.00219181	0.00227989	0.00237077	0.00246449	0.00256105	0.00266047	0.00276276	0.00286791	0.00297591	0.00308674	0.00320036	0.00331674	0.00343582	0.00355753	0.00368181	0.00380854	0.00393764	0.00406898	0.00420242	0.00433782	0.00447502	0.00461382	0.00475404	0.00489545	0.00503784	0.00518095	0.00532452	0.00546828	0.00561193	0.00575518	0.0058977	0.00603916	0.00617923	0.00631755	0.00645377	0.00658753	0.00671846	0.00684619	0.00697034	0.00709057	0.00720649	0.00731776	0.00742402	0.00752495	0.00762022	0.00770952	0.00779256	0.00786908	0.00793883	0.00800159	0.00805715	0.00810535	0.00814605
total		0	0	0	0	0.000205616	0.000589423	0.00108969	0.00165453	0.0022527	0.00286727	0.00349046	0.00411971	0.00475505	0.00539749	0.00604798	0.00670692	0.00737382	0.00804717	0.00872444	0.00940207	0.0100756	0.0107396	0.011388	0.0120141	0.0126107	0.0131701	0.0136847	0.0141469	0.0149607	0.0157295	0.0164689	0.0172123	0.0179764	0.0187699	0.0195975	0.0204621	0.021366	0.0223109	0.0232984	0.02433	0.0254073	0.0265317	0.027705	0.0289286	0.0302042	0.0315335	0.0329182	0.0343599	0.0358605	0.0374217	0.0390453	0.040733	0.0424867	0.0443081	0.046199	0.048161	0.050196	0.0523055	0.0544911	0.0567544	0.0590969	0.0615197	0.0640243	0.0666117	0.069283	0.0720388	0.0748799	0.0778068	0.0808195	0.0839183	0.0871028	0.0903724	0.0937265	0.0971637	0.100683	0.104282	0.107958	0.11171	0.115533	0.119425	0.123381	0.127398	0.131469	0.13559	0.139755	0.143957	0.14819	0.152445	0.156715	0.160991	0.165264	0.169526	0.173765	0.177972	0.182135	0.186245	0.19029	0.194258	0.198137	0.201917	0.205584	0.209128	0.212536	0.215797	0.2189	0.221835	0.224589	0.227155	0.229522	0.231681	0.233625	0.235345	0.236837	0.238095	0.239113	0.239888	0.240418	0.240701	0.240737	0.240526
cumsum		0	0	0	0	0.000205616	0.000795039	0.00188473	0.00353926	0.00579196	0.00865923	0.0121497	0.0162694	0.0210245	0.0264219	0.0324699	0.0391768	0.0465507	0.0545978	0.0633223	0.0727243	0.0827999	0.0935395	0.104928	0.116942	0.129552	0.142722	0.156407	0.170554	0.185515	0.201244	0.217713	0.234925	0.252902	0.271672	0.291269	0.311731	0.333097	0.355408	0.378707	0.403037	0.428444	0.454976	0.482681	0.511609	0.541813	0.573347	0.606265	0.640625	0.676486	0.713907	0.752953	0.793686	0.836172	0.88048	0.926679	0.97484	1.02504	1.07734	1.13183	1.18859	1.24768	1.3092	1.37323	1.43984	1.50912	1.58116	1.65604	1.73385	1.81467	1.89859	1.98569	2.07606	2.16979	2.26695	2.36763	2.47192	2.57987	2.69158	2.80712	2.92654	3.04992	3.17732	3.30879	3.44438	3.58413	3.72809	3.87628	4.02873	4.18544	4.34643	4.5117	4.68122	4.85499	5.03296	5.21509	5.40134	5.59163	5.78589	5.98402	6.18594	6.39152	6.60065	6.81319	7.02898	7.24788	7.46972	7.69431	7.92146	8.15099	8.38267	8.61629	8.85164	9.08847	9.32657	9.56568	9.80557	10.046	10.2867	10.5274	10.7679
For table																																									0
New infections-inmates		0	0	0	0	0	0	0	0	0	0	0	0	0	0	0	0	0	0	0	0	0	0	0	0	0	0	0	0	0	0	0	0	0	0	0	0	0	0	0	0	0	0	0	0	0	0	0	0	0	0	0	0	0	0	0	0	0	0	0	0	0	0	0	0	0	0	0	0	0	0	0	0	0	0	0	0	0	0	0	0	0	0	0	0	0	0	0	0	0	0	0	0	0	0	0	0	0	0	0	0	0	0	0	0	0	0	0	0	0	0	0	0	0	0	0	0	0	0	0	0
Infected 0-19		0	0.00154923	0.00265229	0.00350141	0.00427035	0.00499433	0.00569335	0.00637725	0.00705113	0.00771706	0.00837493	0.00902289	0.00965766	0.0102747	0.0108687	0.0114332	0.0119616	0.0124465	0.0128808	0.0132572	0.0135686	0.0138085	0.0139712	0.0140517	0.0140465	0.0139529	0.01377	0.0144204	0.0151031	0.015795	0.0165082	0.0172487	0.0180194	0.0188224	0.0196591	0.0205307	0.0214386	0.0223838	0.0233675	0.024391	0.0254553	0.0265618	0.0277117	0.0289061	0.0301462	0.0314333	0.0327684	0.0341528	0.0355875	0.0370736	0.0386121	0.0402039	0.04185	0.043551	0.0453078	0.0471209	0.0489908	0.0509179	0.0529024	0.0549444	0.0570438	0.0592002	0.0614133	0.0636822	0.0660062	0.068384	0.0708141	0.073295	0.0758246	0.0784005	0.0810203	0.0836808	0.086379	0.0891111	0.0918731	0.0946607	0.0974692	0.100293	0.103128	0.105967	0.108805	0.111635	0.114449	0.117242	0.120006	0.122732	0.125414	0.128043	0.130612	0.133111	0.135533	0.13787	0.140113	0.142254	0.144285	0.1462	0.14799	0.149648	0.151168	0.152545	0.153772	0.154844	0.155757	0.156507	0.157092	0.15751	0.157757	0.157835	0.157742	0.15748	0.157051	0.156455	0.155697	0.154781	0.15371	0.152489	0.151124	0.149621	0.147987	0.146229
Infected 20-44		0	0.0247877	0.0424366	0.0560226	0.0683257	0.0799093	0.0910936	0.102036	0.112818	0.123473	0.133999	0.144366	0.154522	0.164396	0.173899	0.182931	0.191385	0.199145	0.206094	0.212115	0.217097	0.220936	0.223539	0.224828	0.224743	0.223246	0.22032	0.230726	0.241649	0.252719	0.264131	0.275978	0.28831	0.301158	0.314545	0.328492	0.343017	0.358141	0.37388	0.390255	0.407285	0.424989	0.443387	0.462497	0.482339	0.502932	0.524295	0.546445	0.5694	0.593178	0.617794	0.643263	0.669599	0.696816	0.724925	0.753935	0.783853	0.814687	0.846439	0.879111	0.912701	0.947204	0.982612	1.01892	1.0561	1.09414	1.13303	1.17272	1.21319	1.25441	1.29632	1.33889	1.38206	1.42578	1.46997	1.51457	1.55951	1.6047	1.65005	1.69548	1.74088	1.78615	1.83119	1.87588	1.92009	1.96372	2.00663	2.0487	2.08979	2.12978	2.16853	2.20592	2.2418	2.27606	2.30857	2.3392	2.36783	2.39437	2.4187	2.44072	2.46034	2.4775	2.49211	2.50412	2.51348	2.52015	2.52412	2.52536	2.52388	2.51969	2.51281	2.50329	2.49116	2.47649	2.45935	2.43982	2.41798	2.39394	2.3678	2.33966
Infected 45-54		0	0.00619692	0.0106092	0.0140056	0.0170814	0.0199773	0.0227734	0.025509	0.0282045	0.0308682	0.0334997	0.0360916	0.0386306	0.0410989	0.0434746	0.0457328	0.0478462	0.0497862	0.0515234	0.0530287	0.0542743	0.0552339	0.0558847	0.0562069	0.0561858	0.0558115	0.0550799	0.0576816	0.0604123	0.0631799	0.0660329	0.0689946	0.0720776	0.0752895	0.0786363	0.082123	0.0857544	0.0895351	0.09347	0.0975638	0.101821	0.106247	0.110847	0.115624	0.120585	0.125733	0.131074	0.136611	0.14235	0.148294	0.154448	0.160816	0.1674	0.174204	0.181231	0.188484	0.195963	0.203672	0.21161	0.219778	0.228175	0.236801	0.245653	0.254729	0.264025	0.273536	0.283257	0.29318	0.303298	0.313602	0.324081	0.334723	0.345516	0.356444	0.367492	0.378643	0.389877	0.401174	0.412513	0.423869	0.43522	0.446539	0.457798	0.468969	0.480023	0.49093	0.501657	0.512174	0.522447	0.532445	0.542133	0.551479	0.560451	0.569015	0.577142	0.584799	0.591959	0.598592	0.604674	0.610179	0.615086	0.619375	0.623027	0.62603	0.62837	0.630038	0.631029	0.631339	0.630969	0.629921	0.628203	0.625821	0.62279	0.619123	0.614838	0.609955	0.604496	0.598485	0.591949	0.584915
Infected 55-64		0	0.00309846	0.00530458	0.00700282	0.00854071	0.00998866	0.0113867	0.0127545	0.0141023	0.0154341	0.0167499	0.0180458	0.0193153	0.0205495	0.0217373	0.0228664	0.0239231	0.0248931	0.0257617	0.0265144	0.0271371	0.027617	0.0279423	0.0281035	0.0280929	0.0279057	0.02754	0.0288408	0.0302061	0.0315899	0.0330164	0.0344973	0.0360388	0.0376448	0.0393181	0.0410615	0.0428772	0.0447676	0.046735	0.0487819	0.0509107	0.0531237	0.0554234	0.0578122	0.0602924	0.0628666	0.0655369	0.0683056	0.071175	0.0741472	0.0772242	0.0804078	0.0836999	0.087102	0.0906156	0.0942418	0.0979817	0.101836	0.105805	0.109889	0.114088	0.1184	0.122827	0.127364	0.132012	0.136768	0.141628	0.14659	0.151649	0.156801	0.162041	0.167362	0.172758	0.178222	0.183746	0.189321	0.194938	0.200587	0.206256	0.211935	0.21761	0.223269	0.228899	0.234484	0.240012	0.245465	0.250829	0.256087	0.261224	0.266222	0.271067	0.27574	0.280225	0.284508	0.288571	0.2924	0.295979	0.299296	0.302337	0.30509	0.307543	0.309687	0.311514	0.313015	0.314185	0.315019	0.315515	0.31567	0.315485	0.314961	0.314101	0.312911	0.311395	0.309562	0.307419	0.304978	0.302248	0.299243	0.295974	0.292457
Infected 65-74		0	0.00154923	0.00265229	0.00350141	0.00427035	0.00499433	0.00569335	0.00637725	0.00705113	0.00771706	0.00837493	0.00902289	0.00965766	0.0102747	0.0108687	0.0114332	0.0119616	0.0124465	0.0128808	0.0132572	0.0135686	0.0138085	0.0139712	0.0140517	0.0140465	0.0139529	0.01377	0.0144204	0.0151031	0.015795	0.0165082	0.0172487	0.0180194	0.0188224	0.0196591	0.0205307	0.0214386	0.0223838	0.0233675	0.024391	0.0254553	0.0265618	0.0277117	0.0289061	0.0301462	0.0314333	0.0327684	0.0341528	0.0355875	0.0370736	0.0386121	0.0402039	0.04185	0.043551	0.0453078	0.0471209	0.0489908	0.0509179	0.0529024	0.0549444	0.0570438	0.0592002	0.0614133	0.0636822	0.0660062	0.068384	0.0708141	0.073295	0.0758246	0.0784005	0.0810203	0.0836808	0.086379	0.0891111	0.0918731	0.0946607	0.0974692	0.100293	0.103128	0.105967	0.108805	0.111635	0.114449	0.117242	0.120006	0.122732	0.125414	0.128043	0.130612	0.133111	0.135533	0.13787	0.140113	0.142254	0.144285	0.1462	0.14799	0.149648	0.151168	0.152545	0.153772	0.154844	0.155757	0.156507	0.157092	0.15751	0.157757	0.157835	0.157742	0.15748	0.157051	0.156455	0.155697	0.154781	0.15371	0.152489	0.151124	0.149621	0.147987	0.146229
Infected 75-84		0	0	0	0	0	0	0	0	0	0	0	0	0	0	0	0	0	0	0	0	0	0	0	0	0	0	0	0	0	0	0	0	0	0	0	0	0	0	0	0	0	0	0	0	0	0	0	0	0	0	0	0	0	0	0	0	0	0	0	0	0	0	0	0	0	0	0	0	0	0	0	0	0	0	0	0	0	0	0	0	0	0	0	0	0	0	0	0	0	0	0	0	0	0	0	0	0	0	0	0	0	0	0	0	0	0	0	0	0	0	0	0	0	0	0	0	0	0	0	0
Infected 85+		0	0	0	0	0	0	0	0	0	0	0	0	0	0	0	0	0	0	0	0	0	0	0	0	0	0	0	0	0	0	0	0	0	0	0	0	0	0	0	0	0	0	0	0	0	0	0	0	0	0	0	0	0	0	0	0	0	0	0	0	0	0	0	0	0	0	0	0	0	0	0	0	0	0	0	0	0	0	0	0	0	0	0	0	0	0	0	0	0	0	0	0	0	0	0	0	0	0	0	0	0	0	0	0	0	0	0	0	0	0	0	0	0	0	0	0	0	0	0	0
All new infections		0	0.0371815	0.0636549	0.0840339	0.102488	0.119864	0.13664	0.153054	0.169227	0.185209	0.200998	0.216549	0.231784	0.246594	0.260848	0.274397	0.287077	0.298717	0.30914	0.318172	0.325646	0.331404	0.335308	0.337242	0.337115	0.334869	0.33048	0.34609	0.362474	0.379079	0.396197	0.413968	0.432465	0.451737	0.471818	0.492738	0.514526	0.537211	0.56082	0.585383	0.610928	0.637484	0.66508	0.693746	0.723509	0.754399	0.786442	0.819668	0.854101	0.889767	0.92669	0.964894	1.0044	1.04522	1.08739	1.1309	1.17578	1.22203	1.26966	1.31867	1.36905	1.42081	1.47392	1.52837	1.58415	1.64122	1.69954	1.75908	1.81979	1.88161	1.94449	2.00834	2.0731	2.13867	2.20495	2.27186	2.33926	2.40704	2.47508	2.54322	2.61132	2.67923	2.74679	2.81381	2.88014	2.94558	3.00994	3.07304	3.13468	3.19467	3.2528	3.30888	3.3627	3.41409	3.46285	3.5088	3.55175	3.59155	3.62804	3.66108	3.69052	3.71625	3.73816	3.75618	3.77022	3.78023	3.78617	3.78804	3.78581	3.77953	3.76922	3.75493	3.73674	3.71474	3.68903	3.65973	3.62698	3.59091	3.55169	3.50949
Cumulative new infection_inmates		0	0.0371815	0.100836	0.18487	0.287359	0.407223	0.543863	0.696917	0.866144	1.05135	1.25235	1.4689	1.70068	1.94728	2.20813	2.48252	2.7696	3.06832	3.37746	3.69563	4.02128	4.35268	4.68799	5.02523	5.36234	5.69721	6.02769	6.37378	6.73626	7.11533	7.51153	7.9255	8.35797	8.8097	9.28152	9.77426	10.2888	10.826	11.3868	11.9722	12.5831	13.2206	13.8857	14.5794	15.3029	16.0573	16.8438	17.6635	18.5176	19.4073	20.334	21.2989	22.3033	23.3485	24.4359	25.5668	26.7426	27.9646	29.2343	30.553	31.922	33.3428	34.8167	36.3451	37.9293	39.5705	41.27	43.0291	44.8489	46.7305	48.675	50.6833	52.7564	54.8951	57.1	59.3719	61.7111	64.1182	66.5933	69.1365	71.7478	74.427	77.1738	79.9876	82.8678	85.8133	88.8233	91.8963	95.031	98.2257	101.478	104.787	108.15	111.564	115.027	118.536	122.088	125.679	129.307	132.968	136.659	140.375	144.113	147.869	151.64	155.42	159.206	162.994	166.78	170.559	174.329	178.083	181.82	185.535	189.224	192.884	196.511	200.102	203.653	207.163
deaths 0-19		0	0	0	0	0	4.25019e-08	1.73538e-07	4.29421e-07	8.35664e-07	1.40823e-06	2.1555e-06	3.08017e-06	4.18085e-06	5.45323e-06	6.89095e-06	8.48621e-06	1.02301e-05	1.21126e-05	1.41232e-05	1.62499e-05	1.84802e-05	2.08003e-05	2.31952e-05	2.56486e-05	2.81432e-05	3.06601e-05	3.31794e-05	3.568e-05	3.82968e-05	4.10082e-05	4.38004e-05	4.66704e-05	4.96205e-05	5.26554e-05	5.57812e-05	5.90043e-05	6.23319e-05	6.5771e-05	6.93289e-05	7.30128e-05	7.683e-05	8.0788e-05	8.48943e-05	8.91562e-05	9.35814e-05	9.81776e-05	0.000102953	0.000107914	0.00011307	0.000118429	0.000123999	0.000129788	0.000135804	0.000142056	0.000148553	0.000155303	0.000162315	0.000169597	0.000177159	0.00018501	0.000193157	0.000201609	0.000210376	0.000219466	0.000228887	0.000238648	0.000248755	0.000259218	0.000270043	0.000281237	0.000292807	0.000304759	0.000317098	0.000329829	0.000342957	0.000356484	0.000370414	0.000384748	0.000399486	0.000414628	0.000430173	0.000446117	0.000462457	0.000479186	0.000496299	0.000513785	0.000531636	0.000549838	0.000568378	0.000587242	0.00060641	0.000625865	0.000645584	0.000665545	0.000685723	0.000706089	0.000726616	0.000747273	0.000768025	0.00078884	0.000809681	0.00083051	0.000851287	0.000871972	0.000892523	0.000912897	0.00093305	0.000952938	0.000972516	0.00099174	0.00101056	0.00102894	0.00104683	0.00106418	0.00108096	0.00109712	0.00111262	0.00112743	0.0011415	0.0011548
deaths 20-44		0	0	0	0	0	2.08737e-06	8.52184e-06	2.10847e-05	4.10261e-05	6.91266e-05	0.000105794	0.000151158	0.000205146	0.000267543	0.000338034	0.000416232	0.000501698	0.000593942	0.000692434	0.000796599	0.000905811	0.00101939	0.00113661	0.00125666	0.0013787	0.00150179	0.00162497	0.00174719	0.00187509	0.0020076	0.00214404	0.00228427	0.0024284	0.00257666	0.00272934	0.00288677	0.00304929	0.00321726	0.00339101	0.00357092	0.00375733	0.00395062	0.00415114	0.00435927	0.00457536	0.00479981	0.00503299	0.00527527	0.00552706	0.00578875	0.00606073	0.00634342	0.00663721	0.00694253	0.00725979	0.00758942	0.00793183	0.00828746	0.00865673	0.00904008	0.00943792	0.00985069	0.0102788	0.0107227	0.0111827	0.0116593	0.0121528	0.0126637	0.0131923	0.0137388	0.0143037	0.0148873	0.0154897	0.0161113	0.0167522	0.0174126	0.0180926	0.0187924	0.0195118	0.0202509	0.0210097	0.0217879	0.0225854	0.0234019	0.024237	0.0250903	0.0259613	0.0268495	0.0277541	0.0286744	0.0296095	0.0305585	0.0315204	0.0324939	0.0334779	0.0344711	0.035472	0.036479	0.0374907	0.0385053	0.039521	0.040536	0.0415483	0.042556	0.043557	0.0445492	0.0455304	0.0464986	0.0474515	0.0483868	0.0493025	0.0501962	0.0510659	0.0519094	0.0527246	0.0535094	0.0542619	0.0549803	0.0556627	0.0563074
deaths 45-54		0	0	0	0	0	1.38389e-06	5.64745e-06	1.39668e-05	2.71642e-05	4.57493e-05	6.99846e-05	9.99472e-05	0.000135581	0.000176737	0.000223198	0.000274702	0.000330952	0.000391619	0.000456348	0.000524753	0.000596418	0.000670892	0.000747688	0.000826277	0.000906093	0.000986526	0.00106693	0.00114663	0.00123001	0.00131637	0.00140527	0.0014966	0.00159043	0.00168693	0.00178628	0.00188869	0.0019944	0.00210363	0.00221662	0.00233359	0.00245479	0.00258045	0.00271081	0.00284611	0.0029866	0.0031325	0.00328409	0.0034416	0.00360528	0.00377541	0.00395222	0.004136	0.004327	0.00452549	0.00473175	0.00494605	0.00516866	0.00539986	0.00563992	0.00588913	0.00614776	0.00641608	0.00669437	0.0069829	0.00728192	0.00759169	0.00791247	0.00824449	0.00858798	0.00894316	0.00931023	0.00968938	0.0100808	0.0104846	0.0109009	0.0113298	0.0117714	0.0122258	0.0126929	0.0131728	0.0136653	0.0141704	0.0146879	0.0152176	0.0157593	0.0163128	0.0168776	0.0174535	0.0180398	0.0186362	0.0192421	0.0198567	0.0204796	0.0211098	0.0217466	0.0223892	0.0230365	0.0236876	0.0243414	0.0249968	0.0256526	0.0263077	0.0269608	0.0276105	0.0282556	0.0288946	0.0295261	0.0301488	0.0307612	0.0313619	0.0319494	0.0325223	0.0330792	0.0336187	0.0341395	0.0346401	0.0351195	0.0355763	0.0360094	0.0364177
deaths 55-64		0	0	0	0	0	1.80087e-06	7.34171e-06	1.81381e-05	3.52396e-05	5.92859e-05	9.05932e-05	0.000129237	0.00017512	0.000228025	0.00028765	0.000353635	0.000425578	0.000503036	0.000585537	0.000672571	0.000763589	0.000858002	0.000955174	0.00105442	0.001155	0.00125614	0.00135701	0.00145672	0.00156103	0.00166899	0.00178003	0.00189401	0.00201103	0.00213128	0.00225502	0.00238251	0.00251406	0.00264995	0.00279048	0.00293595	0.00308666	0.00324291	0.00340499	0.00357321	0.00374788	0.00392929	0.00411777	0.00431363	0.00451717	0.00472873	0.00494862	0.00517717	0.00541472	0.00566159	0.00591812	0.00618465	0.00646151	0.00674907	0.00704764	0.00735758	0.00767921	0.00801289	0.00835895	0.0087177	0.00908947	0.00947457	0.00987332	0.010286	0.0107129	0.0111542	0.0116102	0.0120812	0.0125673	0.0130686	0.0135855	0.0141178	0.0146658	0.0152295	0.0158088	0.0164037	0.0170141	0.0176399	0.0182809	0.0189367	0.0196072	0.0202919	0.0209903	0.021702	0.0224264	0.0231628	0.0239104	0.0246686	0.0254362	0.0262125	0.0269964	0.0277867	0.0285823	0.0293818	0.030184	0.0309874	0.0317906	0.032592	0.0333899	0.0341829	0.0349691	0.0357469	0.0365145	0.0372701	0.0380119	0.0387382	0.0394471	0.0401368	0.0408057	0.041452	0.042074	0.0426701	0.0432387	0.0437784	0.0442878	0.0447656
deaths 65-74		0	0	0	0	0	1.64361e-06	6.69155e-06	1.65088e-05	3.20282e-05	5.38051e-05	8.20979e-05	0.000116945	0.00015823	0.000205727	0.000259138	0.000318113	0.000382266	0.00045118	0.000524411	0.000601486	0.000681898	0.000765108	0.000850534	0.000937556	0.00102551	0.00111369	0.00120136	0.00128773	0.00137806	0.00147149	0.00156749	0.00166592	0.00176689	0.00187056	0.00197717	0.00208696	0.00220019	0.00231713	0.00243804	0.00256318	0.00269282	0.00282723	0.00296666	0.00311138	0.00326165	0.00341775	0.00357994	0.00374849	0.00392368	0.00410578	0.00429507	0.00449183	0.00469635	0.00490891	0.00512979	0.0053593	0.00559771	0.00584532	0.00610242	0.0063693	0.00664624	0.00693353	0.00723146	0.00754029	0.0078603	0.00819174	0.00853488	0.00888995	0.00925717	0.00963677	0.0100289	0.0104339	0.0108517	0.0112825	0.0117265	0.0121838	0.0126542	0.013138	0.0136351	0.0141453	0.0146687	0.015205	0.015754	0.0163156	0.0168893	0.0174749	0.018072	0.01868	0.0192985	0.0199268	0.0205642	0.0212101	0.0218637	0.022524	0.0231901	0.0238612	0.024536	0.0252134	0.0258924	0.0265715	0.0272496	0.0279252	0.0285971	0.0292636	0.0299234	0.030575	0.0312167	0.0318472	0.0324648	0.0330679	0.0336551	0.0342247	0.0347754	0.0353057	0.035814	0.0362991	0.0367596	0.0371943	0.037602	0.0379817
deaths 75-84		0	0	0	0	0	0	0	0	0	0	0	0	0	0	0	0	0	0	0	0	0	0	0	0	0	0	0	0	0	0	0	0	0	0	0	0	0	0	0	0	0	0	0	0	0	0	0	0	0	0	0	0	0	0	0	0	0	0	0	0	0	0	0	0	0	0	0	0	0	0	0	0	0	0	0	0	0	0	0	0	0	0	0	0	0	0	0	0	0	0	0	0	0	0	0	0	0	0	0	0	0	0	0	0	0	0	0	0	0	0	0	0	0	0	0	0	0	0	0	0
deaths 85+		0	0	0	0	0	0	0	0	0	0	0	0	0	0	0	0	0	0	0	0	0	0	0	0	0	0	0	0	0	0	0	0	0	0	0	0	0	0	0	0	0	0	0	0	0	0	0	0	0	0	0	0	0	0	0	0	0	0	0	0	0	0	0	0	0	0	0	0	0	0	0	0	0	0	0	0	0	0	0	0	0	0	0	0	0	0	0	0	0	0	0	0	0	0	0	0	0	0	0	0	0	0	0	0	0	0	0	0	0	0	0	0	0	0	0	0	0	0	0	0
New deaths_inmates		0	0	0	0	0	6.95825e-06	2.83761e-05	7.01279e-05	0.000136294	0.000229375	0.000350625	0.000500368	0.000678259	0.000883485	0.00111491	0.00137117	0.00165072	0.00195189	0.00227285	0.00261166	0.0029662	0.00333419	0.0037132	0.00410056	0.00449345	0.00488881	0.00528344	0.00567395	0.00608248	0.00650546	0.00694063	0.00738747	0.00784637	0.00831808	0.00880358	0.00930394	0.00982028	0.0103537	0.0109055	0.0114767	0.0120684	0.012682	0.0133185	0.0139791	0.0146651	0.0153775	0.0161177	0.0168869	0.0176863	0.0185171	0.0193806	0.0202782	0.0212111	0.0221806	0.023188	0.0242347	0.025322	0.0264513	0.0276239	0.0288411	0.0301043	0.0314148	0.0327739	0.034183	0.0356433	0.0371559	0.0387223	0.0403433	0.0420203	0.0437542	0.0455459	0.0473965	0.0493066	0.0512769	0.053308	0.0554005	0.0575545	0.0597704	0.062048	0.0643873	0.0667879	0.0692492	0.0717706	0.0743509	0.0769891	0.0796837	0.0824329	0.0852349	0.0880872	0.0909874	0.0939327	0.0969198	0.0999454	0.103006	0.106097	0.109214	0.112353	0.115509	0.118676	0.12185	0.125023	0.128191	0.131347	0.134485	0.137598	0.140679	0.143721	0.146718	0.149662	0.152547	0.155365	0.158109	0.160773	0.16335	0.165833	0.168216	0.170492	0.172657	0.174703	0.176627
Cumulative Deaths_inmates		0	0	0	0	0	6.95825e-06	3.53343e-05	0.000105462	0.000241756	0.000471131	0.000821756	0.00132212	0.00200038	0.00288387	0.00399878	0.00536995	0.00702067	0.00897256	0.0112454	0.0138571	0.0168233	0.0201575	0.0238707	0.0279712	0.0324647	0.0373535	0.0426369	0.0483109	0.0543934	0.0608988	0.0678394	0.0752269	0.0830733	0.0913914	0.100195	0.109499	0.119319	0.129673	0.140578	0.152055	0.164123	0.176805	0.190124	0.204103	0.218768	0.234146	0.250263	0.26715	0.284837	0.303354	0.322734	0.343013	0.364224	0.386404	0.409592	0.433827	0.459149	0.4856	0.513224	0.542065	0.57217	0.603584	0.636358	0.670541	0.706185	0.74334	0.782063	0.822406	0.864426	0.908181	0.953727	1.00112	1.05043	1.10171	1.15501	1.21041	1.26797	1.32774	1.38979	1.45418	1.52096	1.59021	1.66198	1.73633	1.81332	1.89301	1.97544	2.06067	2.14876	2.23975	2.33368	2.4306	2.53055	2.63355	2.73965	2.84886	2.96122	3.07673	3.1954	3.31725	3.44228	3.57047	3.70181	3.8363	3.9739	4.11458	4.2583	4.40501	4.55468	4.70722	4.86259	5.0207	5.18147	5.34482	5.51065	5.67887	5.84936	6.02202	6.19672	6.37335
New infections-staff
correctional staff		0.0303605	0.0255903	0.0212877	0.0183079	0.016435	0.0154406	0.0151354	0.0153714	0.0160349	0.0170391	0.0183169	0.0198158	0.0214935	0.0233147	0.0252489	0.0272684	0.0293472	0.0314598	0.0335808	0.0356845	0.0377445	0.0397341	0.041626	0.0433927	0.0450072	0.0464428	0.0476744	0.0500752	0.0524663	0.0548664	0.0573253	0.0598691	0.0625127	0.0652659	0.0681358	0.0711279	0.0742472	0.0774986	0.0808864	0.0844151	0.0880891	0.0919127	0.0958903	0.100026	0.104325	0.108791	0.113428	0.118241	0.123234	0.12841	0.133774	0.13933	0.14508	0.151029	0.157179	0.163533	0.170094	0.176863	0.183842	0.191032	0.198433	0.206046	0.21387	0.221904	0.230144	0.238589	0.247234	0.256075	0.265107	0.274321	0.283711	0.293267	0.30298	0.312838	0.322829	0.332938	0.343151	0.35345	0.363819	0.374237	0.384685	0.395141	0.405582	0.415983	0.42632	0.436566	0.446693	0.456674	0.466481	0.476083	0.48545	0.494554	0.503364	0.511849	0.519981	0.52773	0.535068	0.541968	0.548403	0.554348	0.559781	0.56468	0.569026	0.5728	0.575988	0.578578	0.580559	0.581923	0.582667	0.582787	0.582284	0.581163	0.579428	0.577089	0.574158	0.570647	0.566573	0.561955	0.556813	0.551168
healthcare staff		0.00323846	0.00273002	0.00234323	0.00207819	0.00191813	0.00184244	0.001834	0.0018793	0.00196793	0.00209192	0.00224509	0.00242254	0.0026203	0.00283501	0.00306369	0.00330359	0.00355204	0.00380638	0.00406392	0.00432185	0.00457727	0.00482717	0.00506845	0.00529796	0.00551251	0.00570897	0.00588429	0.00618501	0.00648735	0.00679291	0.00710675	0.00743159	0.0077691	0.0081204	0.00848637	0.00886774	0.00926521	0.00967942	0.010111	0.0105606	0.0110288	0.0115163	0.0120236	0.0125515	0.0131006	0.0136715	0.0142649	0.0148814	0.0155217	0.0161863	0.016876	0.0175913	0.0183328	0.0191012	0.0198969	0.0207205	0.0215725	0.0224533	0.0233634	0.0243032	0.0252729	0.0262728	0.0273031	0.0283639	0.0294552	0.0305771	0.0317292	0.0329115	0.0341234	0.0353646	0.0366345	0.0379322	0.039257	0.0406078	0.0419834	0.0433824	0.0448035	0.0462448	0.0477046	0.0491808	0.0506712	0.0521735	0.053685	0.0552031	0.0567247	0.0582469	0.0597664	0.0612797	0.0627834	0.0642737	0.0657469	0.0671992	0.0686264	0.0700246	0.0713898	0.0727178	0.0740046	0.0752461	0.0764384	0.0775776	0.0786598	0.0796815	0.0806392	0.0815296	0.0823497	0.0830965	0.0837677	0.0843609	0.0848742	0.085306	0.0856549	0.0859199	0.0861005	0.0861964	0.0862076	0.0861347	0.0859783	0.0857395	0.0854199	0.0850211
All staff new infection		0.033599	0.0283203	0.0236309	0.0203861	0.0183532	0.017283	0.0169694	0.0172507	0.0180029	0.019131	0.020562	0.0222384	0.0241138	0.0261497	0.0283126	0.030572	0.0328992	0.0352661	0.0376447	0.0400063	0.0423218	0.0445613	0.0466944	0.0486907	0.0505197	0.0521518	0.0535587	0.0562602	0.0589536	0.0616594	0.0644321	0.0673007	0.0702818	0.0733863	0.0766221	0.0799956	0.0835125	0.087178	0.0909974	0.0949757	0.0991179	0.103429	0.107914	0.112578	0.117426	0.122462	0.127693	0.133122	0.138755	0.144596	0.15065	0.156921	0.163413	0.17013	0.177076	0.184254	0.191666	0.199316	0.207205	0.215335	0.223706	0.232319	0.241173	0.250267	0.259599	0.269166	0.278964	0.288987	0.29923	0.309686	0.320345	0.3312	0.342237	0.353446	0.364812	0.37632	0.387954	0.399695	0.411523	0.423418	0.435356	0.447315	0.459267	0.471186	0.483044	0.494812	0.506459	0.517954	0.529264	0.540356	0.551197	0.561753	0.57199	0.581874	0.591371	0.600448	0.609073	0.617214	0.624841	0.631926	0.638441	0.644362	0.649665	0.65433	0.658338	0.661675	0.664327	0.666284	0.667541	0.668093	0.667939	0.667082	0.665529	0.663286	0.660365	0.656782	0.652552	0.647695	0.642233	0.636189
Cumulative new infection_staff		0.033599	0.0619193	0.0855502	0.105936	0.12429	0.141573	0.158542	0.175793	0.193795	0.212927	0.233489	0.255727	0.279841	0.30599	0.334303	0.364875	0.397774	0.43304	0.470685	0.510691	0.553013	0.597574	0.644269	0.692959	0.743479	0.795631	0.84919	0.90545	0.964404	1.02606	1.09049	1.1578	1.22808	1.30146	1.37809	1.45808	1.54159	1.62877	1.71977	1.81475	1.91386	2.01729	2.12521	2.23778	2.35521	2.47767	2.60536	2.73849	2.87724	3.02184	3.17249	3.32941	3.49282	3.66295	3.84003	4.02428	4.21595	4.41526	4.62247	4.8378	5.06151	5.29383	5.535	5.78527	6.04487	6.31404	6.593	6.88199	7.18122	7.4909	7.81125	8.14245	8.48468	8.83813	9.20294	9.57926	9.96722	10.3669	10.7784	11.2019	11.6372	12.0845	12.5438	13.015	13.498	13.9928	14.4993	15.0172	15.5465	16.0869	16.6381	17.1998	17.7718	18.3537	18.9451	19.5455	20.1546	20.7718	21.3966	22.0286	22.667	23.3114	23.961	24.6154	25.2737	25.9354	26.5997	27.266	27.9335	28.6016	29.2695	29.9366	30.6022	31.2654	31.9258	32.5826	33.2351	33.8828	34.5251	35.1613
correctional staff_deaths		0	0	0	0	8.96286e-06	2.93377e-05	6.01044e-05	9.88921e-05	0.000143129	0.000190598	0.000239639	0.000289176	0.000338647	0.000387904	0.000437108	0.000486628	0.000536967	0.000588691	0.00064238	0.000698595	0.000757847	0.000820582	0.000887162	0.000957861	0.00103286	0.00111224	0.00119597	0.00128395	0.00137593	0.00147161	0.00157056	0.00167269	0.00177805	0.00188678	0.00199904	0.00211501	0.00223488	0.00235885	0.00248713	0.00261993	0.0027575	0.00290006	0.00304786	0.00320117	0.00336025	0.00352536	0.00369679	0.00387483	0.00405977	0.00425191	0.00445156	0.00465902	0.00487461	0.00509865	0.00533146	0.00557337	0.0058247	0.00608579	0.00635698	0.00663858	0.00693095	0.0072344	0.00754928	0.00787591	0.00821461	0.0085657	0.00892948	0.00930628	0.00969636	0.0101	0.0105175	0.0109491	0.011395	0.0118555	0.0123306	0.0128206	0.0133257	0.0138458	0.0143812	0.0149317	0.0154974	0.0160783	0.0166742	0.017285	0.0179105	0.0185504	0.0192045	0.0198723	0.0205534	0.0212473	0.0219534	0.0226711	0.0233996	0.0241383	0.0248861	0.0256423	0.0264057	0.0271752	0.0279498	0.0287282	0.0295092	0.0302912	0.0310731	0.0318531	0.0326299	0.0334019	0.0341673	0.0349247	0.0356723	0.0364083	0.0371312	0.0378392	0.0385305	0.0392035	0.0398566	0.040488	0.0410962	0.0416797	0.0422369	0.0427665
healthcare staff_deaths		0	0	0	0	9.56038e-07	3.12947e-06	6.43284e-06	1.0638e-05	1.54912e-05	2.07692e-05	2.6302e-05	3.19759e-05	3.77283e-05	4.35383e-05	4.9417e-05	5.53976e-05	6.1528e-05	6.78641e-05	7.44648e-05	8.1388e-05	8.86877e-05	9.64123e-05	0.000104602	0.00011329	0.000122497	0.000132237	0.000142511	0.000153311	0.000164617	0.000176397	0.000188611	0.00020125	0.000214322	0.000227846	0.00024184	0.000256326	0.000271329	0.000286871	0.00030298	0.000319681	0.000337003	0.000354975	0.000373627	0.000392992	0.000413101	0.000433989	0.000455692	0.000478245	0.000501686	0.000526054	0.000551387	0.000577725	0.000605111	0.000633586	0.000663193	0.000693976	0.000725978	0.000759246	0.000793824	0.000829759	0.000867098	0.000905886	0.000946173	0.000988003	0.00103143	0.00107649	0.00112324	0.00117172	0.00122197	0.00127405	0.001328	0.00138385	0.00144166	0.00150145	0.00156327	0.00162714	0.00169311	0.00176119	0.00183142	0.00190382	0.00197839	0.00205516	0.00213413	0.0022153	0.00229867	0.00238423	0.00247196	0.00256183	0.00265382	0.00274789	0.00284398	0.00294204	0.00304201	0.00314381	0.00324735	0.00335255	0.00345929	0.00356747	0.00367696	0.00378763	0.00389932	0.0040119	0.00412519	0.00423902	0.00435321	0.00446757	0.0045819	0.00469599	0.00480964	0.00492262	0.00503471	0.00514568	0.00525531	0.00536335	0.00546957	0.00557375	0.00567564	0.00577502	0.00587166	0.00596534
All staff deaths		0	0	0	0	9.9189e-06	3.24672e-05	6.65373e-05	0.00010953	0.000158621	0.000211367	0.000265941	0.000321152	0.000376375	0.000431442	0.000486525	0.000542026	0.000598495	0.000656555	0.000716844	0.000779983	0.000846535	0.000916994	0.000991764	0.00107115	0.00115536	0.00124447	0.00133848	0.00143726	0.00154055	0.00164801	0.00175918	0.00187394	0.00199238	0.00211463	0.00224088	0.00237134	0.00250621	0.00264572	0.00279011	0.00293961	0.0030945	0.00325503	0.00342149	0.00359416	0.00377335	0.00395935	0.00415249	0.00435308	0.00456146	0.00477797	0.00500295	0.00523675	0.00547972	0.00573223	0.00599465	0.00626734	0.00655068	0.00684504	0.0071508	0.00746834	0.00779805	0.00814029	0.00849545	0.00886391	0.00924603	0.00964218	0.0100527	0.010478	0.0109183	0.0113741	0.0118455	0.012333	0.0128367	0.0133569	0.0138939	0.0144478	0.0150188	0.015607	0.0162126	0.0168355	0.0174758	0.0181334	0.0188083	0.0195003	0.0202092	0.0209347	0.0216764	0.0224341	0.0232072	0.0239952	0.0247974	0.0256131	0.0264417	0.0272821	0.0281335	0.0289948	0.0298649	0.0307427	0.0316268	0.0325159	0.0334085	0.0343031	0.0351982	0.0360921	0.0369831	0.0378694	0.0387492	0.0396207	0.0404819	0.0413309	0.0421659	0.0429848	0.0437858	0.0445669	0.0453261	0.0460617	0.0467718	0.0474547	0.0481086	0.0487318
Cumulative deaths_staff		0	0	0	0	9.9189e-06	4.23861e-05	0.000108923	0.000218453	0.000377074	0.000588441	0.000854382	0.00117553	0.00155191	0.00198335	0.00246988	0.0030119	0.0036104	0.00426695	0.0049838	0.00576378	0.00661031	0.00752731	0.00851907	0.00959022	0.0107456	0.0119901	0.0133285	0.0147658	0.0163063	0.0179544	0.0197135	0.0215875	0.0235798	0.0256945	0.0279354	0.0303067	0.0328129	0.0354586	0.0382487	0.0411883	0.0442828	0.0475379	0.0509594	0.0545535	0.0583269	0.0622862	0.0664387	0.0707918	0.0753533	0.0801312	0.0851342	0.0903709	0.0958506	0.101583	0.107578	0.113845	0.120396	0.127241	0.134391	0.14186	0.149658	0.157798	0.166294	0.175157	0.184403	0.194046	0.204098	0.214576	0.225495	0.236869	0.248714	0.261047	0.273884	0.287241	0.301135	0.315582	0.330601	0.346208	0.362421	0.379256	0.396732	0.414866	0.433674	0.453174	0.473383	0.494318	0.515995	0.538429	0.561636	0.585631	0.610428	0.636042	0.662483	0.689765	0.717899	0.746894	0.776759	0.807501	0.839128	0.871644	0.905052	0.939356	0.974554	1.01065	1.04763	1.0855	1.12425	1.16387	1.20435	1.24568	1.28785	1.33083	1.37462	1.41918	1.46451	1.51057	1.55734	1.6048	1.65291	1.70164
leaving prison (incidence)
Exposed Age Unknown		0	0	0	0	0	0	0	0	0	0	0	0	0	0	0	0	0	0	0	0	0	0	0	0	0	0	0	0	0	0	0	0	0	0	0	0	0	0	0	0	0	0	0	0	0	0	0	0	0	0	0	0	0	0	0	0	0	0	0	0	0	0	0	0	0	0	0	0	0	0	0	0	0	0	0	0	0	0	0	0	0	0	0	0	0	0	0	0	0	0	0	0	0	0	0	0	0	0	0	0	0	0	0	0	0	0	0	0	0	0	0	0	0	0	0	0	0	0	0	0
Exposed 0-19		0	0	3.1798e-05	7.64746e-05	0.00012515	0.000175522	0.000226813	0.000278945	0.000332105	0.000386566	0.000442599	0.000500425	0.000560199	0.00062199	0.000685777	0.000751449	0.000818798	0.000887524	0.000957236	0.00102745	0.00109761	0.00116707	0.00123512	0.00130099	0.00136388	0.00142292	7.38633e-05	0	0	0	0	0	0	0	0	0	0	0	0	0	0	0	0	0	0	0	0	0	0	0	1.15279e-16	0	0	0	0	0	0	0	0	0	0	0	0	0	0	0	0	0	0	0	0	0	0	0	0	0	0	0	0	0	0	0	0	0	0	0	0	0	0	0	0	0	0	0	0	0	0	0	0	0	0	0	0	0	0	0	0	0	0	0	0	0	0	0	0	0	0	0	0	0
Exposed 20-44		0	0	0.000508767	0.00122359	0.0020024	0.00280836	0.00362901	0.00446312	0.00531368	0.00618506	0.00708158	0.0080068	0.00896318	0.00995184	0.0109724	0.0120232	0.0131008	0.0142004	0.0153158	0.0164392	0.0175618	0.0186731	0.0197619	0.0208159	0.021822	0.0227668	0.00118181	0	0	0	0	0	0	0	0	0	0	0	0	0	0	0	0	0	0	0	0	0	0	0	1.84447e-15	0	0	0	0	0	0	0	0	0	0	0	0	0	0	0	0	0	0	0	0	0	0	0	0	0	0	0	0	0	0	0	0	0	0	0	0	0	0	0	0	0	0	0	0	0	0	0	0	0	0	0	0	0	0	0	0	0	0	0	0	0	0	0	0	0	0	0	0	0
Exposed 45-54		0	0	0.000127192	0.000305898	0.000500599	0.000702089	0.000907253	0.00111578	0.00132842	0.00154626	0.00177039	0.0020017	0.0022408	0.00248796	0.00274311	0.0030058	0.00327519	0.0035501	0.00382894	0.00410981	0.00439044	0.00466828	0.00494048	0.00520397	0.00545551	0.00569169	0.000295453	0	0	0	0	0	0	0	0	0	0	0	0	0	0	0	0	0	0	0	0	0	0	0	4.61117e-16	0	0	0	0	0	0	0	0	0	0	0	0	0	0	0	0	0	0	0	0	0	0	0	0	0	0	0	0	0	0	0	0	0	0	0	0	0	0	0	0	0	0	0	0	0	0	0	0	0	0	0	0	0	0	0	0	0	0	0	0	0	0	0	0	0	0	0	0	0
Exposed 55-64		0	0	6.35959e-05	0.000152949	0.0002503	0.000351045	0.000453627	0.000557889	0.00066421	0.000773132	0.000885197	0.00100085	0.0011204	0.00124398	0.00137155	0.0015029	0.0016376	0.00177505	0.00191447	0.0020549	0.00219522	0.00233414	0.00247024	0.00260199	0.00272775	0.00284584	0.000147727	0	0	0	0	0	0	0	0	0	0	0	0	0	0	0	0	0	0	0	0	0	0	0	2.30558e-16	0	0	0	0	0	0	0	0	0	0	0	0	0	0	0	0	0	0	0	0	0	0	0	0	0	0	0	0	0	0	0	0	0	0	0	0	0	0	0	0	0	0	0	0	0	0	0	0	0	0	0	0	0	0	0	0	0	0	0	0	0	0	0	0	0	0	0	0	0
Exposed 65-74		0	0	3.1798e-05	7.64746e-05	0.00012515	0.000175522	0.000226813	0.000278945	0.000332105	0.000386566	0.000442599	0.000500425	0.000560199	0.00062199	0.000685777	0.000751449	0.000818798	0.000887524	0.000957236	0.00102745	0.00109761	0.00116707	0.00123512	0.00130099	0.00136388	0.00142292	7.38633e-05	0	0	0	0	0	0	0	0	0	0	0	0	0	0	0	0	0	0	0	0	0	0	0	1.15279e-16	0	0	0	0	0	0	0	0	0	0	0	0	0	0	0	0	0	0	0	0	0	0	0	0	0	0	0	0	0	0	0	0	0	0	0	0	0	0	0	0	0	0	0	0	0	0	0	0	0	0	0	0	0	0	0	0	0	0	0	0	0	0	0	0	0	0	0	0	0
Exposed 75-84		0	0	0	0	0	0	0	0	0	0	0	0	0	0	0	0	0	0	0	0	0	0	0	0	0	0	0	0	0	0	0	0	0	0	0	0	0	0	0	0	0	0	0	0	0	0	0	0	0	0	0	0	0	0	0	0	0	0	0	0	0	0	0	0	0	0	0	0	0	0	0	0	0	0	0	0	0	0	0	0	0	0	0	0	0	0	0	0	0	0	0	0	0	0	0	0	0	0	0	0	0	0	0	0	0	0	0	0	0	0	0	0	0	0	0	0	0	0	0	0
Exposed 85+		0	0	0	0	0	0	0	0	0	0	0	0	0	0	0	0	0	0	0	0	0	0	0	0	0	0	0	0	0	0	0	0	0	0	0	0	0	0	0	0	0	0	0	0	0	0	0	0	0	0	0	0	0	0	0	0	0	0	0	0	0	0	0	0	0	0	0	0	0	0	0	0	0	0	0	0	0	0	0	0	0	0	0	0	0	0	0	0	0	0	0	0	0	0	0	0	0	0	0	0	0	0	0	0	0	0	0	0	0	0	0	0	0	0	0	0	0	0	0	0
Total exposed		0	0	0.000763151	0.00183539	0.0030036	0.00421254	0.00544352	0.00669467	0.00797052	0.00927759	0.0106224	0.0120102	0.0134448	0.0149278	0.0164587	0.0180348	0.0196512	0.0213006	0.0229737	0.0246588	0.0263426	0.0280097	0.0296429	0.0312238	0.032733	0.0341501	0.00177272	0	0	0	0	0	0	0	0	0	0	0	0	0	0	0	0	0	0	0	0	0	0	0	2.7667e-15	0	0	0	0	0	0	0	0	0	0	0	0	0	0	0	0	0	0	0	0	0	0	0	0	0	0	0	0	0	0	0	0	0	0	0	0	0	0	0	0	0	0	0	0	0	0	0	0	0	0	0	0	0	0	0	0	0	0	0	0	0	0	0	0	0	0	0	0	0
sumulative exposed		0	0	0.000763151	0.00259854	0.00560214	0.00981467	0.0152582	0.0219529	0.0299234	0.039201	0.0498233	0.0618335	0.0752783	0.0902061	0.106665	0.1247	0.144351	0.165651	0.188625	0.213284	0.239626	0.267636	0.297279	0.328503	0.361236	0.395386	0.397159	0.397159	0.397159	0.397159	0.397159	0.397159	0.397159	0.397159	0.397159	0.397159	0.397159	0.397159	0.397159	0.397159	0.397159	0.397159	0.397159	0.397159	0.397159	0.397159	0.397159	0.397159	0.397159	0.397159	0.397159	0.397159	0.397159	0.397159	0.397159	0.397159	0.397159	0.397159	0.397159	0.397159	0.397159	0.397159	0.397159	0.397159	0.397159	0.397159	0.397159	0.397159	0.397159	0.397159	0.397159	0.397159	0.397159	0.397159	0.397159	0.397159	0.397159	0.397159	0.397159	0.397159	0.397159	0.397159	0.397159	0.397159	0.397159	0.397159	0.397159	0.397159	0.397159	0.397159	0.397159	0.397159	0.397159	0.397159	0.397159	0.397159	0.397159	0.397159	0.397159	0.397159	0.397159	0.397159	0.397159	0.397159	0.397159	0.397159	0.397159	0.397159	0.397159	0.397159	0.397159	0.397159	0.397159	0.397159	0.397159	0.397159	0.397159	0.397159	0.397159	0.397159
Infectious Age Unknown		0	0.00145762	0.00222258	0.00255005	0.00260665	0.0025008	0.00230529	0.00206755	0.00181769	0.00157403	0.00134701	0.00114186	0.000960475	0.000802721	0.000667251	0.000552088	0.00045499	0.000373678	0.000305972	0.000249868	0.000203569	0.000165499	0.000134294	0.000108785	8.79832e-05	7.10571e-05	2.86556e-06	0	0	0	0	0	0	0	0	0	0	0	0	0	0	0	0	0	0	0	0	0	0	0	9.45539e-21	0	0	0	0	0	0	0	0	0	0	0	0	0	0	0	0	0	0	0	0	0	0	0	0	0	0	0	0	0	0	0	0	0	0	0	0	0	0	0	0	0	0	0	0	0	0	0	0	0	0	0	0	0	0	0	0	0	0	0	0	0	0	0	0	0	0	0	0	0
Infectious 0-19		0	0	0	1.04829e-05	3.34277e-05	6.75165e-05	0.000110945	0.000162044	0.000219471	0.000282226	0.000349606	0.000421139	0.000496517	0.000575542	0.000658071	0.000743977	0.000833113	0.000925287	0.00102024	0.00111762	0.00121699	0.00131781	0.00141941	0.00152105	0.00162185	0.00172083	9.08481e-05	0	0	0	0	0	0	0	0	0	0	0	0	0	0	0	0	0	0	0	0	0	0	0	1.4516e-16	0	0	0	0	0	0	0	0	0	0	0	0	0	0	0	0	0	0	0	0	0	0	0	0	0	0	0	0	0	0	0	0	0	0	0	0	0	0	0	0	0	0	0	0	0	0	0	0	0	0	0	0	0	0	0	0	0	0	0	0	0	0	0	0	0	0	0	0	0
Infectious 20-44		0	0	0	0.000167727	0.000534843	0.00108026	0.00177513	0.00259271	0.00351153	0.00451561	0.0055937	0.00673822	0.00794428	0.00920868	0.0105291	0.0119036	0.0133298	0.0148046	0.0163238	0.0178819	0.0194719	0.0210849	0.0227106	0.0243368	0.0259495	0.0275334	0.00145357	0	0	0	0	0	0	0	0	0	0	0	0	0	0	0	0	0	0	0	0	0	0	0	2.32256e-15	0	0	0	0	0	0	0	0	0	0	0	0	0	0	0	0	0	0	0	0	0	0	0	0	0	0	0	0	0	0	0	0	0	0	0	0	0	0	0	0	0	0	0	0	0	0	0	0	0	0	0	0	0	0	0	0	0	0	0	0	0	0	0	0	0	0	0	0	0
Infectious 45-54		0	0	0	4.19316e-05	0.000133711	0.000270066	0.000443781	0.000648176	0.000877883	0.0011289	0.00139842	0.00168456	0.00198607	0.00230217	0.00263229	0.00297591	0.00333245	0.00370115	0.00408095	0.00447048	0.00486796	0.00527123	0.00567765	0.0060842	0.00648738	0.00688334	0.000363392	0	0	0	0	0	0	0	0	0	0	0	0	0	0	0	0	0	0	0	0	0	0	0	5.80641e-16	0	0	0	0	0	0	0	0	0	0	0	0	0	0	0	0	0	0	0	0	0	0	0	0	0	0	0	0	0	0	0	0	0	0	0	0	0	0	0	0	0	0	0	0	0	0	0	0	0	0	0	0	0	0	0	0	0	0	0	0	0	0	0	0	0	0	0	0	0
Infectious 55-64		0	0	0	2.09658e-05	6.68554e-05	0.000135033	0.000221891	0.000324088	0.000438941	0.000564452	0.000699212	0.000842278	0.000993035	0.00115108	0.00131614	0.00148795	0.00166623	0.00185057	0.00204047	0.00223524	0.00243398	0.00263561	0.00283883	0.0030421	0.00324369	0.00344167	0.000181696	0	0	0	0	0	0	0	0	0	0	0	0	0	0	0	0	0	0	0	0	0	0	0	2.9032e-16	0	0	0	0	0	0	0	0	0	0	0	0	0	0	0	0	0	0	0	0	0	0	0	0	0	0	0	0	0	0	0	0	0	0	0	0	0	0	0	0	0	0	0	0	0	0	0	0	0	0	0	0	0	0	0	0	0	0	0	0	0	0	0	0	0	0	0	0	0
Infectious 65-74		0	0	0	1.04829e-05	3.34277e-05	6.75165e-05	0.000110945	0.000162044	0.000219471	0.000282226	0.000349606	0.000421139	0.000496517	0.000575542	0.000658071	0.000743977	0.000833113	0.000925287	0.00102024	0.00111762	0.00121699	0.00131781	0.00141941	0.00152105	0.00162185	0.00172083	9.08481e-05	0	0	0	0	0	0	0	0	0	0	0	0	0	0	0	0	0	0	0	0	0	0	0	1.4516e-16	0	0	0	0	0	0	0	0	0	0	0	0	0	0	0	0	0	0	0	0	0	0	0	0	0	0	0	0	0	0	0	0	0	0	0	0	0	0	0	0	0	0	0	0	0	0	0	0	0	0	0	0	0	0	0	0	0	0	0	0	0	0	0	0	0	0	0	0	0
Infectious 75-84		0	0	0	0	0	0	0	0	0	0	0	0	0	0	0	0	0	0	0	0	0	0	0	0	0	0	0	0	0	0	0	0	0	0	0	0	0	0	0	0	0	0	0	0	0	0	0	0	0	0	0	0	0	0	0	0	0	0	0	0	0	0	0	0	0	0	0	0	0	0	0	0	0	0	0	0	0	0	0	0	0	0	0	0	0	0	0	0	0	0	0	0	0	0	0	0	0	0	0	0	0	0	0	0	0	0	0	0	0	0	0	0	0	0	0	0	0	0	0	0
Infectious 85+		0	0	0	0	0	0	0	0	0	0	0	0	0	0	0	0	0	0	0	0	0	0	0	0	0	0	0	0	0	0	0	0	0	0	0	0	0	0	0	0	0	0	0	0	0	0	0	0	0	0	0	0	0	0	0	0	0	0	0	0	0	0	0	0	0	0	0	0	0	0	0	0	0	0	0	0	0	0	0	0	0	0	0	0	0	0	0	0	0	0	0	0	0	0	0	0	0	0	0	0	0	0	0	0	0	0	0	0	0	0	0	0	0	0	0	0	0	0	0	0
Total infectious		0	0.00145762	0.00222258	0.00280164	0.00340891	0.0041212	0.00496798	0.0059566	0.00708499	0.00834746	0.00973756	0.0112492	0.0128769	0.0146157	0.016461	0.0184075	0.0204497	0.0225806	0.0247917	0.0270727	0.0294113	0.0317929	0.0342002	0.036614	0.0390123	0.0413711	0.00218322	0	0	0	0	0	0	0	0	0	0	0	0	0	0	0	0	0	0	0	0	0	0	0	3.48385e-15	0	0	0	0	0	0	0	0	0	0	0	0	0	0	0	0	0	0	0	0	0	0	0	0	0	0	0	0	0	0	0	0	0	0	0	0	0	0	0	0	0	0	0	0	0	0	0	0	0	0	0	0	0	0	0	0	0	0	0	0	0	0	0	0	0	0	0	0	0
sumulative infectious		0	0.00145762	0.0036802	0.00648184	0.00989075	0.014012	0.0189799	0.0249365	0.0320215	0.040369	0.0501065	0.0613557	0.0742326	0.0888484	0.105309	0.123717	0.144167	0.166747	0.191539	0.218612	0.248023	0.279816	0.314016	0.35063	0.389642	0.431013	0.433196	0.433196	0.433196	0.433196	0.433196	0.433196	0.433196	0.433196	0.433196	0.433196	0.433196	0.433196	0.433196	0.433196	0.433196	0.433196	0.433196	0.433196	0.433196	0.433196	0.433196	0.433196	0.433196	0.433196	0.433196	0.433196	0.433196	0.433196	0.433196	0.433196	0.433196	0.433196	0.433196	0.433196	0.433196	0.433196	0.433196	0.433196	0.433196	0.433196	0.433196	0.433196	0.433196	0.433196	0.433196	0.433196	0.433196	0.433196	0.433196	0.433196	0.433196	0.433196	0.433196	0.433196	0.433196	0.433196	0.433196	0.433196	0.433196	0.433196	0.433196	0.433196	0.433196	0.433196	0.433196	0.433196	0.433196	0.433196	0.433196	0.433196	0.433196	0.433196	0.433196	0.433196	0.433196	0.433196	0.433196	0.433196	0.433196	0.433196	0.433196	0.433196	0.433196	0.433196	0.433196	0.433196	0.433196	0.433196	0.433196	0.433196	0.433196	0.433196	0.433196	0.433196
Recovering Mild Age Unknown		0	0	0.000249097	0.000601059	0.000964494	0.00129104	0.0015572	0.00175516	0.00188633	0.00195721	0.00197663	0.0019541	0.00189883	0.00181916	0.00172235	0.00161448	0.00150053	0.00138441	0.00126916	0.00115703	0.00104966	0.000948123	0.000853115	0.000764988	0.000683847	0.00060961	2.71032e-05	0	0	0	0	0	0	0	0	0	0	0	0	0	0	0	0	0	0	0	0	0	0	0	7.03809e-19	0	0	0	0	0	0	0	0	0	0	0	0	0	0	0	0	0	0	0	0	0	0	0	0	0	0	0	0	0	0	0	0	0	0	0	0	0	0	0	0	0	0	0	0	0	0	0	0	0	0	0	0	0	0	0	0	0	0	0	0	0	0	0	0	0	0	0	0	0
Recovering Mild 0-19		0	0	0	0	1.72137e-06	6.96272e-06	1.70496e-05	3.28258e-05	5.47445e-05	8.29781e-05	0.000117513	0.000158225	0.000204927	0.00025741	0.000315459	0.00037886	0.000447407	0.000520892	0.000599101	0.000681797	0.000768716	0.000859548	0.000953929	0.00105143	0.00115154	0.00125369	6.78587e-05	0	0	0	0	0	0	0	0	0	0	0	0	0	0	0	0	0	0	0	0	0	0	0	1.26974e-16	0	0	0	0	0	0	0	0	0	0	0	0	0	0	0	0	0	0	0	0	0	0	0	0	0	0	0	0	0	0	0	0	0	0	0	0	0	0	0	0	0	0	0	0	0	0	0	0	0	0	0	0	0	0	0	0	0	0	0	0	0	0	0	0	0	0	0	0	0
Recovering Mild 20-44		0	0	0	0	1.96488e-05	7.94769e-05	0.000194615	0.000374694	0.000624888	0.000947164	0.00134137	0.00180608	0.00233917	0.00293825	0.00360085	0.00432455	0.00510699	0.0059458	0.00683852	0.00778246	0.00877461	0.00981143	0.0108888	0.0120017	0.0131445	0.0143104	0.000774582	0	0	0	0	0	0	0	0	0	0	0	0	0	0	0	0	0	0	0	0	0	0	0	1.44936e-15	0	0	0	0	0	0	0	0	0	0	0	0	0	0	0	0	0	0	0	0	0	0	0	0	0	0	0	0	0	0	0	0	0	0	0	0	0	0	0	0	0	0	0	0	0	0	0	0	0	0	0	0	0	0	0	0	0	0	0	0	0	0	0	0	0	0	0	0	0
Recovering Mild 45-54		0	0	0	0	3.44274e-06	1.39254e-05	3.40993e-05	6.56515e-05	0.000109489	0.000165956	0.000235027	0.000316449	0.000409854	0.000514821	0.000630917	0.00075772	0.000894814	0.00104178	0.0011982	0.00136359	0.00153743	0.0017191	0.00190786	0.00210286	0.00230309	0.00250737	0.000135717	0	0	0	0	0	0	0	0	0	0	0	0	0	0	0	0	0	0	0	0	0	0	0	2.53947e-16	0	0	0	0	0	0	0	0	0	0	0	0	0	0	0	0	0	0	0	0	0	0	0	0	0	0	0	0	0	0	0	0	0	0	0	0	0	0	0	0	0	0	0	0	0	0	0	0	0	0	0	0	0	0	0	0	0	0	0	0	0	0	0	0	0	0	0	0	0
Recovering Mild 55-64		0	0	0	0	1.13358e-06	4.5852e-06	1.12278e-05	2.1617e-05	3.60512e-05	5.46441e-05	7.73868e-05	0.000104197	0.000134952	0.000169514	0.000207741	0.000249493	0.000294634	0.000343027	0.00039453	0.000448988	0.000506228	0.000566044	0.000628197	0.000692405	0.000758334	0.000825597	4.46874e-05	0	0	0	0	0	0	0	0	0	0	0	0	0	0	0	0	0	0	0	0	0	0	0	8.36169e-17	0	0	0	0	0	0	0	0	0	0	0	0	0	0	0	0	0	0	0	0	0	0	0	0	0	0	0	0	0	0	0	0	0	0	0	0	0	0	0	0	0	0	0	0	0	0	0	0	0	0	0	0	0	0	0	0	0	0	0	0	0	0	0	0	0	0	0	0	0
Recovering Mild 65-74		0	0	0	0	4.61831e-07	1.86805e-06	4.57429e-06	8.80691e-06	1.46875e-05	2.22624e-05	3.1528e-05	4.24505e-05	5.49805e-05	6.90613e-05	8.46353e-05	0.000101645	0.000120036	0.000139752	0.000160734	0.000182921	0.000206241	0.00023061	0.000255932	0.000282091	0.000308951	0.000336355	1.8206e-05	0	0	0	0	0	0	0	0	0	0	0	0	0	0	0	0	0	0	0	0	0	0	0	3.40661e-17	0	0	0	0	0	0	0	0	0	0	0	0	0	0	0	0	0	0	0	0	0	0	0	0	0	0	0	0	0	0	0	0	0	0	0	0	0	0	0	0	0	0	0	0	0	0	0	0	0	0	0	0	0	0	0	0	0	0	0	0	0	0	0	0	0	0	0	0	0
Recovering Mild 75-84		0	0	0	0	0	0	0	0	0	0	0	0	0	0	0	0	0	0	0	0	0	0	0	0	0	0	0	0	0	0	0	0	0	0	0	0	0	0	0	0	0	0	0	0	0	0	0	0	0	0	0	0	0	0	0	0	0	0	0	0	0	0	0	0	0	0	0	0	0	0	0	0	0	0	0	0	0	0	0	0	0	0	0	0	0	0	0	0	0	0	0	0	0	0	0	0	0	0	0	0	0	0	0	0	0	0	0	0	0	0	0	0	0	0	0	0	0	0	0	0
Recovering Mild 85+		0	0	0	0	0	0	0	0	0	0	0	0	0	0	0	0	0	0	0	0	0	0	0	0	0	0	0	0	0	0	0	0	0	0	0	0	0	0	0	0	0	0	0	0	0	0	0	0	0	0	0	0	0	0	0	0	0	0	0	0	0	0	0	0	0	0	0	0	0	0	0	0	0	0	0	0	0	0	0	0	0	0	0	0	0	0	0	0	0	0	0	0	0	0	0	0	0	0	0	0	0	0	0	0	0	0	0	0	0	0	0	0	0	0	0	0	0	0	0	0
Total recovering mild		0	0	0.000249097	0.000601059	0.000990902	0.00139786	0.00181877	0.00225875	0.00272619	0.00323022	0.00377946	0.0043815	0.00504271	0.00576821	0.00656195	0.00742675	0.0083644	0.00937566	0.0104602	0.0116168	0.0128429	0.0141348	0.0154878	0.0168955	0.0183502	0.019843	0.00106815	0	0	0	0	0	0	0	0	0	0	0	0	0	0	0	0	0	0	0	0	0	0	0	1.94867e-15	0	0	0	0	0	0	0	0	0	0	0	0	0	0	0	0	0	0	0	0	0	0	0	0	0	0	0	0	0	0	0	0	0	0	0	0	0	0	0	0	0	0	0	0	0	0	0	0	0	0	0	0	0	0	0	0	0	0	0	0	0	0	0	0	0	0	0	0	0
sumulative mild		0	0	0.000249097	0.000850155	0.00184106	0.00323892	0.00505769	0.00731644	0.0100426	0.0132729	0.0170523	0.0214338	0.0264765	0.0322447	0.0388067	0.0462334	0.0545978	0.0639735	0.0744337	0.0860505	0.0988934	0.113028	0.128516	0.145412	0.163762	0.183605	0.184673	0.184673	0.184673	0.184673	0.184673	0.184673	0.184673	0.184673	0.184673	0.184673	0.184673	0.184673	0.184673	0.184673	0.184673	0.184673	0.184673	0.184673	0.184673	0.184673	0.184673	0.184673	0.184673	0.184673	0.184673	0.184673	0.184673	0.184673	0.184673	0.184673	0.184673	0.184673	0.184673	0.184673	0.184673	0.184673	0.184673	0.184673	0.184673	0.184673	0.184673	0.184673	0.184673	0.184673	0.184673	0.184673	0.184673	0.184673	0.184673	0.184673	0.184673	0.184673	0.184673	0.184673	0.184673	0.184673	0.184673	0.184673	0.184673	0.184673	0.184673	0.184673	0.184673	0.184673	0.184673	0.184673	0.184673	0.184673	0.184673	0.184673	0.184673	0.184673	0.184673	0.184673	0.184673	0.184673	0.184673	0.184673	0.184673	0.184673	0.184673	0.184673	0.184673	0.184673	0.184673	0.184673	0.184673	0.184673	0.184673	0.184673	0.184673	0.184673	0.184673	0.184673

### Sheet: Information
	About the COVID-19 Incarceration Model
	This is an interactive modelling tool to project the potential impact of COVID-19 within prison settings. It was developed in Microsoft Excel so that stakeholders can do their own explorations. It was built from the model developed by Residiviz (www.residiviz.org). It is then modified for Australia prison setting and designed to allow the user to assess the impact of different strategies (scenarios) for COVID-19 within prison settings. If you have any questions, comments, or concerns contact Amy Kwon akwon@kirby.unsw.edu.au or Richard Gray rgray@kirby.unsw.edu.au. The model has been made publicly available for transparency and replication purposes and in the hope it will be useful under the terms and conditions of the GNU General Public License (see License note below). We take no responsibility for results generated with the spreadsheet and their interpretation but are happy to assist with its use and application. You can modify and re-share this model, so long as you keep the license notice at the bottom of this page unchanged.
	Model compartments
	This COVID-19 Incarceration Model was designed to allow the user to assess the impact of different strategies (scenarios) for COVID-19 within prison settings. The COVID-19 tracks each inmate by age, from infection (as well as asymptomatic) through the stages of disease progression to eventual death. The following diagram displays the disease progression as it is modelled. Note inmates can also be isolated from the rest of the inmate population if they show signs of COVID-19 illness.
	License Notice
	COVID-19 Incarceration model. Copyright (C) 2020 Richard T. Gray and Jisoo A. Kwon. COVID-19 Model for Incarceration. Copyright (C) 2020 Recidiviz Inc. This program is free software: you can redistribute it and/or modify it under the terms of the GNU General Public License as published by the Free Software Foundation, either version 3 of the License, or (at your option) any later version. This model is distributed in the hope that it will be useful, but WITHOUT ANY WARRANTY; without even the implied warranty of MERCHANTABILITY or FITNESS FOR A PARTICULAR PURPOSE. See the GNU General Public License for more details. For a copy of the GNU General Public License v3, see https://www.gnu.org/licenses/.
